# Genomic, antigenic and transmission dynamics of influenza A(H3N2) subclade K in Canada, early 2025/26 season

**DOI:** 10.64898/2026.02.10.26345998

**Authors:** George S. Long, Thomas W.A. Braukmann, Nicholas Waglechner, Patryk Aftanas, Alex Marchand-Austin, Julianne V. Kus, Shawn T. Clark, Kevin Katz, Maan Hasso, Finlay Maguire, Samir N. Patel, Samira Mubareka, Venkata R. Duvvuri

**Affiliations:** Public Health Ontario, Toronto, ON, Canada; Department of Laboratory Medicine and Pathobiology, Faculty of Medicine, University of Toronto, Toronto, ON, Canada; Sunnybrook Research Institute, Toronto, ON, Canada; Shared Hospital Laboratory, Toronto, ON, Canada; Faculty of Computer Science, Dalhousie University, Halifax, NS, Canada; Department of Community Health & Epidemiology, Faculty of Medicine, Dalhousie University, Halifax, NS, Canada

**Keywords:** Influenza, Subclade K, Antigenic Diversity, Phylodynamics, Phylogeography

## Abstract

Influenza A(H3N2) subclade K virus was detected in Canada early in the 2025/26 influenza season, bearing an antigenic transition in the hemagglutinin (HA) glycoprotein. Analysis of 396 HA sequences from Canada showed antigenic divergence from 2025/26 influenza vaccine strains, consistent with partial mismatch. Phylodynamic analysis revealed sustained pre-vaccine transmission without clear post-vaccine expansion. Phylogenetic and phylogeographic analyses indicated interprovincial mixing within a highly connected metapopulation, highlighting the value of genomic surveillance for real-time epidemiologic inference and public health decision-making.

---

An antigenic transition in the circulating seasonal influenza A(H3N2) virus hemagglutinin (HA) glycoprotein was detected in the southern hemisphere (SH) during the 2024/25 season. This transition, comprising seven amino acid (AA) substitutions (K2N, S144N, N158D, I160K, T328A, Q173R, and S378N), led to the emergence of influenza A(H3N2) subclade J.2.4.1 (renamed subclade K) against a background of circulating J.2.3 and J.2.4 viruses [1,2]. Influenza A(H3N2) subclade K virus has since been reported in the northern hemisphere (NH), with experimental evidence of antigenic mismatch relative to cell- and egg-propagated vaccine strains, appearing more pronounced for the NH 2025/26 egg-propagated vaccine [1–4]. Canadian sentinel surveillance of the early 2025/26 season reported an adjusted vaccine effectiveness (VE) of 38% [27%, 47%] for influenza A and 37% [20%, 50%] for subclade K specifically [5]. Despite these observations, it remains unclear whether the antigenic divergence associated with subclade K translates into altered transmission dynamics. We therefore conducted sequence-based, antigenic, and phylodynamic analyses to characterize the emergence of subclade K and to evaluate how immunogenic changes relate to patterns of viral transmissibility and geographic spread across Ontario and Canada.

## Supplementary Spreadsheet for "Genomic, antigenic and transmission dynamics of influenza A(H3N2) subclade K in Canada, early 2025/26 season"

### Sheet: pEpitope Values - Global
H3 Clade	Vaccine	Median	lower.HPD	upper.HPD
J.2	I	0.149083	0.136726	0.161128
	II	0.103813	0.0936361	0.114766
	III	0.0842611	0.0746833	0.0939974
	IV	0.00753428	0.00545786	0.0097048
J.2.1	I	0.167488	0.12869	0.20595
	II	0.111985	0.0806161	0.147339
	III	0.11153	0.0812437	0.146099
	IV	0.111778	0.07972	0.144453
J.2.2	I	0.176106	0.16499	0.186845
	II	0.120469	0.111098	0.129568
	III	0.102364	0.0935073	0.110646
	IV	0.120654	0.111641	0.129826
J.2.3	I	0.163416	0.147955	0.179015
	II	0.106863	0.0935047	0.119404
	III	0.078226	0.0671748	0.0898789
	IV	0.10909	0.0960001	0.122315
J.2.4	I	0.18984	0.183465	0.196488
	II	0.135055	0.129392	0.140552
	III	0.134979	0.129624	0.140698
	IV	0.00173761	0.00146852	0.00203673
J.2.5	I	0.168192	0.152325	0.184057
	II	0.112996	0.0998887	0.126484
	III	0.0557973	0.0458485	0.0649412
	IV	0.114175	0.101076	0.127257
K	I	0.225382	0.223335	0.227535
	II	0.170184	0.168238	0.172052
	III	0.169873	0.167955	0.171738
	IV	0.0781374	0.0767821	0.0795188

### Sheet: Filtered Sequences based on Tem
GISAID EPI ID	Phylogenetic Tree Sample was Removed
EPI_ISL_20212955	Canada
EPI_ISL_20281599	Canada
EPI_ISL_20281603	Canada
EPI_ISL_20281613	Canada
EPI_ISL_20281628	Canada
EPI_ISL_20281655	Canada
EPI_ISL_20281863	Ontario
EPI_ISL_20282091	Canada, Ontario
EPI_ISL_20282127	Canada, Ontario
EPI_ISL_20289750	Canada
EPI_ISL_20292444	Canada
EPI_ISL_20292452	Canada
EPI_ISL_20295300	Ontario
EPI_ISL_20295307	Ontario

### Sheet: GISAID Metadata
Isolate_Id	HA Segment_Id	Isolate_Name	Subtype	Genotype	Lineage	Clade	Pathogenicity	Passage_History	Location	Host	Isolate_Submitter	Submitting_Sample_Id	Publication	Originating_Sample_Id	Collection_Date	Note	Update_Date	Submission_Date	Antigen_Character	Animal_Vaccin_Product	Adamantanes_Resistance_geno	Oseltamivir_Resistance_geno	Zanamivir_Resistance_geno	Peramivir_Resistance_geno	Other_Resistance_geno	Adamantanes_Resistance_pheno	Oseltamivir_Resistance_pheno	Zanamivir_Resistance_pheno	Peramivir_Resistance_pheno	Other_Resistance_pheno	Host_Age	Host_Age_Unit	Host_Gender	Patient_Status	Zip_Code	Outbreak	Pathogen_Test_Info	Is_Vaccinated	Human_Specimen_Source	Animal_Specimen_Source	Animal_Health_Status	Domestic_Status	PMID
EPI_ISL_20297814	EPI4915422|NT0712CP00034S_4	A/NovaScotia/NT0712CP00034S/2025	A / H3N2	Not assigned		3C.2a1b.2a.2a.3a.1 / K			North America / Canada / Nova Scotia	Human	Allana Loder (Public Health Agency of Canada (PHAC) / National Microbiology Laboratory)				2025-12-07		2026-01-01	2026-01-01			Unknown	Unknown	Unknown	Unknown	Unknown	Unknown	Unknown	Unknown	Unknown	Unknown		Y
EPI_ISL_20297811	EPI4915398|NT0612CP00009S_4	A/NovaScotia/NT0612CP00009S/2025	A / H3N2	Not assigned		3C.2a1b.2a.2a.3a.1 / K			North America / Canada / Nova Scotia	Human	Allana Loder (Public Health Agency of Canada (PHAC) / National Microbiology Laboratory)				2025-12-06		2026-01-01	2026-01-01			Unknown	Unknown	Unknown	Unknown	Unknown	Unknown	Unknown	Unknown	Unknown	Unknown		Y
EPI_ISL_20297809	EPI4915382|NT0512CP00045S_4	A/NovaScotia/NT0512CP00045S/2025	A / H3N2	Not assigned		3C.2a1b.2a.2a.3a.1 / K			North America / Canada / Nova Scotia	Human	Allana Loder (Public Health Agency of Canada (PHAC) / National Microbiology Laboratory)				2025-12-05		2026-01-01	2026-01-01			Unknown	Unknown	Unknown	Unknown	Unknown	Unknown	Unknown	Unknown	Unknown	Unknown		Y
EPI_ISL_20297808	EPI4915374|NT0412CP00071S_4	A/NovaScotia/NT0412CP00071S/2025	A / H3N2	Not assigned		3C.2a1b.2a.2a.3a.1 / K			North America / Canada / Nova Scotia	Human	Allana Loder (Public Health Agency of Canada (PHAC) / National Microbiology Laboratory)				2025-12-04		2026-01-01	2026-01-01			Unknown	Unknown	Unknown	Unknown	Unknown	Unknown	Unknown	Unknown	Unknown	Unknown		Y
EPI_ISL_20297807	EPI4915366|NT0412CP00070S_4	A/NovaScotia/NT0412CP00070S/2025	A / H3N2	Not assigned		3C.2a1b.2a.2a.3a.1 / K			North America / Canada / Nova Scotia	Human	Allana Loder (Public Health Agency of Canada (PHAC) / National Microbiology Laboratory)				2025-12-04		2026-01-01	2026-01-01			Unknown	Unknown	Unknown	Unknown	Unknown	Unknown	Unknown	Unknown	Unknown	Unknown		Y
EPI_ISL_20297805	EPI4915350|NT0412CP00022S_4	A/NovaScotia/NT0412CP00022S/2025	A / H3N2	Not assigned		3C.2a1b.2a.2a.3a.1 / K			North America / Canada / Nova Scotia	Human	Allana Loder (Public Health Agency of Canada (PHAC) / National Microbiology Laboratory)				2025-12-04		2026-01-01	2026-01-01			Unknown	Unknown	Unknown	Unknown	Unknown	Unknown	Unknown	Unknown	Unknown	Unknown		Y
EPI_ISL_20297804	EPI4915342|NT0312CP00062S_4	A/NovaScotia/NT0312CP00062S/2025	A / H3N2	Not assigned		3C.2a1b.2a.2a.3a.1 / K			North America / Canada / Nova Scotia	Human	Allana Loder (Public Health Agency of Canada (PHAC) / National Microbiology Laboratory)				2025-12-03		2026-01-01	2026-01-01			Unknown	Unknown	Unknown	Unknown	Unknown	Unknown	Unknown	Unknown	Unknown	Unknown		Y
EPI_ISL_20297800	EPI4915310|NT0112CP00002S_4	A/NovaScotia/NT0112CP00002S/2025	A / H3N2	Not assigned		3C.2a1b.2a.2a.3a.1 / K			North America / Canada / Nova Scotia	Human	Allana Loder (Public Health Agency of Canada (PHAC) / National Microbiology Laboratory)				2025-12-01		2026-01-01	2026-01-01			Unknown	Unknown	Unknown	Unknown	Unknown	Unknown	Unknown	Unknown	Unknown	Unknown		Y
EPI_ISL_20297799	EPI4915302|25-351-09443_4	A/NovaScotia/25-351-09443/2025	A / H3N2	Not assigned		3C.2a1b.2a.2a.3a.1 / K			North America / Canada / Nova Scotia	Human	Allana Loder (Public Health Agency of Canada (PHAC) / National Microbiology Laboratory)				2025-12-17		2026-01-01	2026-01-01			Unknown	Unknown	Unknown	Unknown	Unknown	Unknown	Unknown	Unknown	Unknown	Unknown		Y
EPI_ISL_20297798	EPI4915294|25-351-08730_4	A/NovaScotia/25-351-08730/2025	A / H3N2	Not assigned		3C.2a1b.2a.2a.3a.1 / K			North America / Canada / Nova Scotia	Human	Allana Loder (Public Health Agency of Canada (PHAC) / National Microbiology Laboratory)				2025-12-17		2026-01-01	2026-01-01			Unknown	Unknown	Unknown	Unknown	Unknown	Unknown	Unknown	Unknown	Unknown	Unknown		Y
EPI_ISL_20297797	EPI4915286|25-351-08447_4	A/NovaScotia/25-351-08447/2025	A / H3N2	Not assigned		3C.2a1b.2a.2a.3a.1 / K			North America / Canada / Nova Scotia	Human	Allana Loder (Public Health Agency of Canada (PHAC) / National Microbiology Laboratory)				2025-12-17		2026-01-01	2026-01-01			Unknown	Unknown	Unknown	Unknown	Unknown	Unknown	Unknown	Unknown	Unknown	Unknown		Y
EPI_ISL_20297796	EPI4915278|25-351-05440_4	A/NovaScotia/25-351-05440/2025	A / H3N2	Not assigned		3C.2a1b.2a.2a.3a.1 / K			North America / Canada / Nova Scotia	Human	Allana Loder (Public Health Agency of Canada (PHAC) / National Microbiology Laboratory)				2025-12-17		2026-01-01	2026-01-01			Unknown	Unknown	Unknown	Unknown	Unknown	Unknown	Unknown	Unknown	Unknown	Unknown		Y
EPI_ISL_20297795	EPI4915270|25-351-02091_4	A/NovaScotia/25-351-02091/2025	A / H3N2	Not assigned		3C.2a1b.2a.2a.3a.1 / K			North America / Canada / Nova Scotia	Human	Allana Loder (Public Health Agency of Canada (PHAC) / National Microbiology Laboratory)				2025-12-17		2026-01-01	2026-01-01			Unknown	Unknown	Unknown	Unknown	Unknown	Unknown	Unknown	Unknown	Unknown	Unknown		Y
EPI_ISL_20297794	EPI4915262|25-351-01901_4	A/NovaScotia/25-351-01901/2025	A / H3N2	Not assigned		3C.2a1b.2a.2a.3a.1 / K			North America / Canada / Nova Scotia	Human	Allana Loder (Public Health Agency of Canada (PHAC) / National Microbiology Laboratory)				2025-12-17		2026-01-01	2026-01-01			Unknown	Unknown	Unknown	Unknown	Unknown	Unknown	Unknown	Unknown	Unknown	Unknown		Y
EPI_ISL_20297792	EPI4915246|25-350-00304_4	A/NovaScotia/25-350-00304/2025	A / H3N2	Not assigned		3C.2a1b.2a.2a.3a.1 / K			North America / Canada / Nova Scotia	Human	Allana Loder (Public Health Agency of Canada (PHAC) / National Microbiology Laboratory)				2025-12-16		2026-01-01	2026-01-01			Unknown	Unknown	Unknown	Unknown	Unknown	Unknown	Unknown	Unknown	Unknown	Unknown		Y
EPI_ISL_20297791	EPI4915238|25-350-00189_4	A/NovaScotia/25-350-00189/2025	A / H3N2	Not assigned		3C.2a1b.2a.2a.3a.1 / K			North America / Canada / Nova Scotia	Human	Allana Loder (Public Health Agency of Canada (PHAC) / National Microbiology Laboratory)				2025-12-16		2026-01-01	2026-01-01			Unknown	Unknown	Unknown	Unknown	Unknown	Unknown	Unknown	Unknown	Unknown	Unknown		Y
EPI_ISL_20297790	EPI4915230|25-349-10088_4	A/NovaScotia/25-349-10088/2025	A / H3N2	Not assigned		3C.2a1b.2a.2a.3a.1 / K			North America / Canada / Nova Scotia	Human	Allana Loder (Public Health Agency of Canada (PHAC) / National Microbiology Laboratory)				2025-12-15		2026-01-01	2026-01-01			Unknown	Unknown	Unknown	Unknown	Unknown	Unknown	Unknown	Unknown	Unknown	Unknown		Y
EPI_ISL_20297787	EPI4915206|25-349-07970_4	A/NovaScotia/25-349-07970/2025	A / H3N2	Not assigned		3C.2a1b.2a.2a.3a.1 / K			North America / Canada / Nova Scotia	Human	Allana Loder (Public Health Agency of Canada (PHAC) / National Microbiology Laboratory)				2025-12-15		2026-01-01	2026-01-01			Unknown	Unknown	Unknown	Unknown	Unknown	Unknown	Unknown	Unknown	Unknown	Unknown		Y
EPI_ISL_20297786	EPI4915198|25-349-06857_4	A/NovaScotia/25-349-06857/2025	A / H3N2	Not assigned		3C.2a1b.2a.2a.3a.1 / K			North America / Canada / Nova Scotia	Human	Allana Loder (Public Health Agency of Canada (PHAC) / National Microbiology Laboratory)				2025-12-15		2026-01-01	2026-01-01			Unknown	Unknown	Unknown	Unknown	Unknown	Unknown	Unknown	Unknown	Unknown	Unknown		Y
EPI_ISL_20297785	EPI4915190|25-349-05161_4	A/NovaScotia/25-349-05161/2025	A / H3N2	Not assigned		3C.2a1b.2a.2a.3a.1 / K			North America / Canada / Nova Scotia	Human	Allana Loder (Public Health Agency of Canada (PHAC) / National Microbiology Laboratory)				2025-12-15		2026-01-01	2026-01-01			Unknown	Unknown	Unknown	Unknown	Unknown	Unknown	Unknown	Unknown	Unknown	Unknown		Y
EPI_ISL_20297784	EPI4915182|25-348-02616_4	A/NovaScotia/25-348-02616/2025	A / H3N2	Not assigned		3C.2a1b.2a.2a.3a.1 / K			North America / Canada / Nova Scotia	Human	Allana Loder (Public Health Agency of Canada (PHAC) / National Microbiology Laboratory)				2025-12-14		2026-01-01	2026-01-01			Unknown	Unknown	Unknown	Unknown	Unknown	Unknown	Unknown	Unknown	Unknown	Unknown		Y
EPI_ISL_20297783	EPI4915174|25-348-01659_4	A/NovaScotia/25-348-01659/2025	A / H3N2	Not assigned		3C.2a1b.2a.2a.3a.1 / K			North America / Canada / Nova Scotia	Human	Allana Loder (Public Health Agency of Canada (PHAC) / National Microbiology Laboratory)				2025-12-14		2026-01-01	2026-01-01			Unknown	Unknown	Unknown	Unknown	Unknown	Unknown	Unknown	Unknown	Unknown	Unknown		Y
EPI_ISL_20297782	EPI4915166|25-348-01476_4	A/NovaScotia/25-348-01476/2025	A / H3N2	Not assigned		3C.2a1b.2a.2a.3a.1 / K			North America / Canada / Nova Scotia	Human	Allana Loder (Public Health Agency of Canada (PHAC) / National Microbiology Laboratory)				2025-12-14		2026-01-01	2026-01-01			Unknown	Unknown	Unknown	Unknown	Unknown	Unknown	Unknown	Unknown	Unknown	Unknown		Y
EPI_ISL_20297781	EPI4915158|25-347-03339_4	A/NovaScotia/25-347-03339/2025	A / H3N2	Not assigned		3C.2a1b.2a.2a.3a.1 / K			North America / Canada / Nova Scotia	Human	Allana Loder (Public Health Agency of Canada (PHAC) / National Microbiology Laboratory)				2025-12-13		2026-01-01	2026-01-01			Unknown	Unknown	Unknown	Unknown	Unknown	Unknown	Unknown	Unknown	Unknown	Unknown		Y
EPI_ISL_20297780	EPI4915150|25-347-02930_4	A/NovaScotia/25-347-02930/2025	A / H3N2	Not assigned		3C.2a1b.2a.2a.3a.1 / K			North America / Canada / Nova Scotia	Human	Allana Loder (Public Health Agency of Canada (PHAC) / National Microbiology Laboratory)				2025-12-13		2026-01-01	2026-01-01			Unknown	Unknown	Unknown	Unknown	Unknown	Unknown	Unknown	Unknown	Unknown	Unknown		Y
EPI_ISL_20297779	EPI4915142|25-347-02782_4	A/NovaScotia/25-347-02782/2025	A / H3N2	Not assigned		3C.2a1b.2a.2a.3a.1 / K			North America / Canada / Nova Scotia	Human	Allana Loder (Public Health Agency of Canada (PHAC) / National Microbiology Laboratory)				2025-12-13		2026-01-01	2026-01-01			Unknown	Unknown	Unknown	Unknown	Unknown	Unknown	Unknown	Unknown	Unknown	Unknown		Y
EPI_ISL_20297778	EPI4915134|25-347-01173_4	A/NovaScotia/25-347-01173/2025	A / H3N2	Not assigned		3C.2a1b.2a.2a.3a.1 / K			North America / Canada / Nova Scotia	Human	Allana Loder (Public Health Agency of Canada (PHAC) / National Microbiology Laboratory)				2025-12-13		2026-01-01	2026-01-01			Unknown	Unknown	Unknown	Unknown	Unknown	Unknown	Unknown	Unknown	Unknown	Unknown		Y
EPI_ISL_20297777	EPI4915126|25-346-09203_4	A/NovaScotia/25-346-09203/2025	A / H3N2	Not assigned		3C.2a1b.2a.2a.3a.1 / K			North America / Canada / Nova Scotia	Human	Allana Loder (Public Health Agency of Canada (PHAC) / National Microbiology Laboratory)				2025-12-12		2026-01-01	2026-01-01			Unknown	Unknown	Unknown	Unknown	Unknown	Unknown	Unknown	Unknown	Unknown	Unknown		Y
EPI_ISL_20297776	EPI4915118|25-346-00085_4	A/NovaScotia/25-346-00085/2025	A / H3N2	Not assigned		3C.2a1b.2a.2a.3a.1 / K			North America / Canada / Nova Scotia	Human	Allana Loder (Public Health Agency of Canada (PHAC) / National Microbiology Laboratory)				2025-12-12		2026-01-01	2026-01-01			Unknown	Unknown	Unknown	Unknown	Unknown	Unknown	Unknown	Unknown	Unknown	Unknown		Y
EPI_ISL_20297775	EPI4915110|25-345-05268_4	A/NovaScotia/25-345-05268/2025	A / H3N2	Not assigned		3C.2a1b.2a.2a.3a.1 / K			North America / Canada / Nova Scotia	Human	Allana Loder (Public Health Agency of Canada (PHAC) / National Microbiology Laboratory)				2025-12-11		2026-01-01	2026-01-01			Unknown	Unknown	Unknown	Unknown	Unknown	Unknown	Unknown	Unknown	Unknown	Unknown		Y
EPI_ISL_20297774	EPI4915102|25-344-08165_4	A/NovaScotia/25-344-08165/2025	A / H3N2	Not assigned		3C.2a1b.2a.2a.3a.1 / K			North America / Canada / Nova Scotia	Human	Allana Loder (Public Health Agency of Canada (PHAC) / National Microbiology Laboratory)				2025-12-10		2026-01-01	2026-01-01			Unknown	Unknown	Unknown	Unknown	Unknown	Unknown	Unknown	Unknown	Unknown	Unknown		Y
EPI_ISL_20297773	EPI4915094|25-344-06703_4	A/NovaScotia/25-344-06703/2025	A / H3N2	Not assigned		3C.2a1b.2a.2a.3a.1 / K			North America / Canada / Nova Scotia	Human	Allana Loder (Public Health Agency of Canada (PHAC) / National Microbiology Laboratory)				2025-12-10		2026-01-01	2026-01-01			Unknown	Unknown	Unknown	Unknown	Unknown	Unknown	Unknown	Unknown	Unknown	Unknown		Y
EPI_ISL_20297772	EPI4915086|25-344-06528_4	A/NovaScotia/25-344-06528/2025	A / H3N2	Not assigned		3C.2a1b.2a.2a.3a.1 / K			North America / Canada / Nova Scotia	Human	Allana Loder (Public Health Agency of Canada (PHAC) / National Microbiology Laboratory)				2025-12-10		2026-01-01	2026-01-01			Unknown	Unknown	Unknown	Unknown	Unknown	Unknown	Unknown	Unknown	Unknown	Unknown		Y
EPI_ISL_20297771	EPI4915078|25-344-05487_4	A/NovaScotia/25-344-05487/2025	A / H3N2	Not assigned		3C.2a1b.2a.2a.3a.1 / K			North America / Canada / Nova Scotia	Human	Allana Loder (Public Health Agency of Canada (PHAC) / National Microbiology Laboratory)				2025-12-10		2026-01-01	2026-01-01			Unknown	Unknown	Unknown	Unknown	Unknown	Unknown	Unknown	Unknown	Unknown	Unknown		Y
EPI_ISL_20297769	EPI4915062|25-343-09420_4	A/NovaScotia/25-343-09420/2025	A / H3N2	Not assigned		3C.2a1b.2a.2a.3a.1			North America / Canada / Nova Scotia	Human	Allana Loder (Public Health Agency of Canada (PHAC) / National Microbiology Laboratory)				2025-12-09		2026-01-01	2026-01-01			Unknown	Unknown	Unknown	Unknown	Unknown	Unknown	Unknown	Unknown	Unknown	Unknown		Y
EPI_ISL_20297768	EPI4915054|25-343-08963_4	A/NovaScotia/25-343-08963/2025	A / H3N2	Not assigned		3C.2a1b.2a.2a.3a.1 / K			North America / Canada / Nova Scotia	Human	Allana Loder (Public Health Agency of Canada (PHAC) / National Microbiology Laboratory)				2025-12-09		2026-01-01	2026-01-01			Unknown	Unknown	Unknown	Unknown	Unknown	Unknown	Unknown	Unknown	Unknown	Unknown		Y
EPI_ISL_20297767	EPI4915046|25-343-07584_4	A/NovaScotia/25-343-07584/2025	A / H3N2	Not assigned		3C.2a1b.2a.2a.3a.1 / K			North America / Canada / Nova Scotia	Human	Allana Loder (Public Health Agency of Canada (PHAC) / National Microbiology Laboratory)				2025-12-09		2026-01-01	2026-01-01			Unknown	Unknown	Unknown	Unknown	Unknown	Unknown	Unknown	Unknown	Unknown	Unknown		Y
EPI_ISL_20297766	EPI4915038|25-343-04670_4	A/NovaScotia/25-343-04670/2025	A / H3N2	Not assigned		3C.2a1b.2a.2a.3a.1 / K			North America / Canada / Nova Scotia	Human	Allana Loder (Public Health Agency of Canada (PHAC) / National Microbiology Laboratory)				2025-12-09		2026-01-01	2026-01-01			Unknown	Unknown	Unknown	Unknown	Unknown	Unknown	Unknown	Unknown	Unknown	Unknown		Y
EPI_ISL_20297765	EPI4915030|25-343-03362_4	A/NovaScotia/25-343-03362/2025	A / H3N2	Not assigned		3C.2a1b.2a.2a.3a.1 / K			North America / Canada / Nova Scotia	Human	Allana Loder (Public Health Agency of Canada (PHAC) / National Microbiology Laboratory)				2025-12-09		2026-01-01	2026-01-01			Unknown	Unknown	Unknown	Unknown	Unknown	Unknown	Unknown	Unknown	Unknown	Unknown		Y
EPI_ISL_20297764	EPI4915022|25-342-07113_4	A/NovaScotia/25-342-07113/2025	A / H3N2	Not assigned		3C.2a1b.2a.2a.3a.1 / K			North America / Canada / Nova Scotia	Human	Allana Loder (Public Health Agency of Canada (PHAC) / National Microbiology Laboratory)				2025-12-08		2026-01-01	2026-01-01			Unknown	Unknown	Unknown	Unknown	Unknown	Unknown	Unknown	Unknown	Unknown	Unknown		Y
EPI_ISL_20297763	EPI4915015|25-340-01913_4	A/NovaScotia/25-340-01913/2025	A / H3N2	Not assigned		3C.2a1b.2a.2a.3a.1 / K			North America / Canada / Nova Scotia	Human	Allana Loder (Public Health Agency of Canada (PHAC) / National Microbiology Laboratory)				2025-12-06		2026-01-01	2026-01-01			Unknown	Unknown	Unknown	Unknown	Unknown	Unknown	Unknown	Unknown	Unknown	Unknown		Y
EPI_ISL_20297762	EPI4915007|25-340-01385_4	A/NovaScotia/25-340-01385/2025	A / H3N2	Not assigned		3C.2a1b.2a.2a.3a.1 / K			North America / Canada / Nova Scotia	Human	Allana Loder (Public Health Agency of Canada (PHAC) / National Microbiology Laboratory)				2025-12-06		2026-01-01	2026-01-01			Unknown	Unknown	Unknown	Unknown	Unknown	Unknown	Unknown	Unknown	Unknown	Unknown		Y
EPI_ISL_20297761	EPI4914999|25-339-09589_4	A/NovaScotia/25-339-09589/2025	A / H3N2	Not assigned		3C.2a1b.2a.2a.3a.1 / K			North America / Canada / Nova Scotia	Human	Allana Loder (Public Health Agency of Canada (PHAC) / National Microbiology Laboratory)				2025-12-05		2026-01-01	2026-01-01			Unknown	Unknown	Unknown	Unknown	Unknown	Unknown	Unknown	Unknown	Unknown	Unknown		Y
EPI_ISL_20297760	EPI4914991|25-338-08118_4	A/NovaScotia/25-338-08118/2025	A / H3N2	Not assigned		3C.2a1b.2a.2a.3a.1 / K			North America / Canada / Nova Scotia	Human	Allana Loder (Public Health Agency of Canada (PHAC) / National Microbiology Laboratory)				2025-12-04		2026-01-01	2026-01-01			Unknown	Unknown	Unknown	Unknown	Unknown	Unknown	Unknown	Unknown	Unknown	Unknown		Y
EPI_ISL_20287760	EPI4885501|NT3011CP00012S_4	A/NovaScotia/NT3011CP00012S/2025	A / H3N2	Not assigned		3C.2a1b.2a.2a.3a.1 / K			North America / Canada / Nova Scotia	Human	Allana Loder (Public Health Agency of Canada (PHAC) / National Microbiology Laboratory)				2025-11-30		2025-12-20	2025-12-20			Unknown	Unknown	Unknown	Unknown	Unknown	Unknown	Unknown	Unknown	Unknown	Unknown		Y
EPI_ISL_20287759	EPI4885493|NT2911CP00028S_4	A/NovaScotia/NT2911CP00028S/2025	A / H3N2	Not assigned		3C.2a1b.2a.2a.3a.1 / K			North America / Canada / Nova Scotia	Human	Allana Loder (Public Health Agency of Canada (PHAC) / National Microbiology Laboratory)				2025-11-29		2025-12-20	2025-12-20			Unknown	Unknown	Unknown	Unknown	Unknown	Unknown	Unknown	Unknown	Unknown	Unknown		Y
EPI_ISL_20287758	EPI4885485|NT2411CP00006S_4	A/NovaScotia/NT2411CP00006S/2025	A / H3N2	Not assigned		3C.2a1b.2a.2a.3a.1 / K			North America / Canada / Nova Scotia	Human	Allana Loder (Public Health Agency of Canada (PHAC) / National Microbiology Laboratory)				2025-11-24		2025-12-20	2025-12-20			Unknown	Unknown	Unknown	Unknown	Unknown	Unknown	Unknown	Unknown	Unknown	Unknown		Y
EPI_ISL_20287756	EPI4885469|ET1108CP00062U_4	A/NovaScotia/ET1108CP00062U/2025	A / H3N2	Not assigned		3C.2a1b.2a.2a.3a.1			North America / Canada / Nova Scotia	Human	Allana Loder (Public Health Agency of Canada (PHAC) / National Microbiology Laboratory)				2025-11-08		2025-12-20	2025-12-20			Unknown	Unknown	Unknown	Unknown	Unknown	Unknown	Unknown	Unknown	Unknown	Unknown		Y
EPI_ISL_20287752	EPI4885437|NT3011CP00030S_4	A/NovaScotia/NT3011CP00030S/2025	A / H3N2	Not assigned		3C.2a1b.2a.2a.3a.1 / K			North America / Canada / Nova Scotia	Human	Allana Loder (Public Health Agency of Canada (PHAC) / National Microbiology Laboratory)				2025-11-30		2025-12-20	2025-12-20			Unknown	Unknown	Unknown	Unknown	Unknown	Unknown	Unknown	Unknown	Unknown	Unknown		Y
EPI_ISL_20287751	EPI4885429|NT3011CP00005S_4	A/NovaScotia/NT3011CP00005S/2025	A / H3N2	Not assigned		3C.2a1b.2a.2a.3a.1			North America / Canada / Nova Scotia	Human	Allana Loder (Public Health Agency of Canada (PHAC) / National Microbiology Laboratory)				2025-11-30		2025-12-20	2025-12-20			Unknown	Unknown	Unknown	Unknown	Unknown	Unknown	Unknown	Unknown	Unknown	Unknown		Y
EPI_ISL_20287750	EPI4885421|NT2811CP00067S_4	A/NovaScotia/NT2811CP00067S/2025	A / H3N2	Not assigned		3C.2a1b.2a.2a.3a.1 / K			North America / Canada / Nova Scotia	Human	Allana Loder (Public Health Agency of Canada (PHAC) / National Microbiology Laboratory)				2025-11-28		2025-12-20	2025-12-20			Unknown	Unknown	Unknown	Unknown	Unknown	Unknown	Unknown	Unknown	Unknown	Unknown		Y
EPI_ISL_20287749	EPI4885413|NT2811CP00029S_4	A/NovaScotia/NT2811CP00029S/2025	A / H3N2	Not assigned		3C.2a1b.2a.2a.3a.1 / K			North America / Canada / Nova Scotia	Human	Allana Loder (Public Health Agency of Canada (PHAC) / National Microbiology Laboratory)				2025-11-28		2025-12-20	2025-12-20			Unknown	Unknown	Unknown	Unknown	Unknown	Unknown	Unknown	Unknown	Unknown	Unknown		Y
EPI_ISL_20287748	EPI4885405|NT2911CP00013S_4	A/NovaScotia/NT2911CP00013S/2025	A / H3N2	Not assigned		3C.2a1b.2a.2a.3a.1 / K			North America / Canada / Nova Scotia	Human	Allana Loder (Public Health Agency of Canada (PHAC) / National Microbiology Laboratory)				2025-11-29		2025-12-20	2025-12-20			Unknown	Unknown	Unknown	Unknown	Unknown	Unknown	Unknown	Unknown	Unknown	Unknown		Y
EPI_ISL_20287747	EPI4885397|NT2811CP00009S_4	A/NovaScotia/NT2811CP00009S/2025	A / H3N2	Not assigned		3C.2a1b.2a.2a.3a.1 / K			North America / Canada / Nova Scotia	Human	Allana Loder (Public Health Agency of Canada (PHAC) / National Microbiology Laboratory)				2025-11-28		2025-12-20	2025-12-20			Unknown	Unknown	Unknown	Unknown	Unknown	Unknown	Unknown	Unknown	Unknown	Unknown		Y
EPI_ISL_20287746	EPI4885389|NT2711CP00082S_4	A/NovaScotia/NT2711CP00082S/2025	A / H3N2	Not assigned		3C.2a1b.2a.2a.3a.1 / K			North America / Canada / Nova Scotia	Human	Allana Loder (Public Health Agency of Canada (PHAC) / National Microbiology Laboratory)				2025-11-27		2025-12-20	2025-12-20			Unknown	Unknown	Unknown	Unknown	Unknown	Unknown	Unknown	Unknown	Unknown	Unknown		Y
EPI_ISL_20287745	EPI4885381|NT2611CP00097S_4	A/NovaScotia/NT2611CP00097S/2025	A / H3N2	Not assigned		3C.2a1b.2a.2a.3a.1 / K			North America / Canada / Nova Scotia	Human	Allana Loder (Public Health Agency of Canada (PHAC) / National Microbiology Laboratory)				2025-11-26		2025-12-20	2025-12-20			Unknown	Unknown	Unknown	Unknown	Unknown	Unknown	Unknown	Unknown	Unknown	Unknown		Y
EPI_ISL_20287744	EPI4885373|NT2611CP00027S_4	A/NovaScotia/NT2611CP00027S/2025	A / H3N2	Not assigned		3C.2a1b.2a.2a.3a.1 / K			North America / Canada / Nova Scotia	Human	Allana Loder (Public Health Agency of Canada (PHAC) / National Microbiology Laboratory)				2025-11-26		2025-12-20	2025-12-20			Unknown	Unknown	Unknown	Unknown	Unknown	Unknown	Unknown	Unknown	Unknown	Unknown		Y
EPI_ISL_20287743	EPI4885365|NT2611CP00004S_4	A/NovaScotia/NT2611CP00004S/2025	A / H3N2	Not assigned		3C.2a1b.2a.2a.3a.1 / K			North America / Canada / Nova Scotia	Human	Allana Loder (Public Health Agency of Canada (PHAC) / National Microbiology Laboratory)				2025-11-26		2025-12-20	2025-12-20			Unknown	Unknown	Unknown	Unknown	Unknown	Unknown	Unknown	Unknown	Unknown	Unknown		Y
EPI_ISL_20287742	EPI4885357|NT2211CP00004S_4	A/NovaScotia/NT2211CP00004S/2025	A / H3N2	Not assigned		3C.2a1b.2a.2a.3a.1 / K			North America / Canada / Nova Scotia	Human	Allana Loder (Public Health Agency of Canada (PHAC) / National Microbiology Laboratory)				2025-11-22		2025-12-20	2025-12-20			Unknown	Unknown	Unknown	Unknown	Unknown	Unknown	Unknown	Unknown	Unknown	Unknown		Y
EPI_ISL_20287741	EPI4885349|NT2011CP00098S_4	A/NovaScotia/NT2011CP00098S/2025	A / H3N2	Not assigned		3C.2a1b.2a.2a.3a.1 / K			North America / Canada / Nova Scotia	Human	Allana Loder (Public Health Agency of Canada (PHAC) / National Microbiology Laboratory)				2025-11-20		2025-12-20	2025-12-20			Unknown	Unknown	Unknown	Unknown	Unknown	Unknown	Unknown	Unknown	Unknown	Unknown		Y
EPI_ISL_20287738	EPI4885325|25-336-03946_4	A/NovaScotia/25-336-03946/2025	A / H3N2	Not assigned		3C.2a1b.2a.2a.3a.1 / K			North America / Canada / Nova Scotia	Human	Allana Loder (Public Health Agency of Canada (PHAC) / National Microbiology Laboratory)				2025-12-02		2025-12-20	2025-12-20			Unknown	Unknown	Unknown	Unknown	Unknown	Unknown	Unknown	Unknown	Unknown	Unknown		Y
EPI_ISL_20287737	EPI4885317|25-335-08948_4	A/NovaScotia/25-335-08948/2025	A / H3N2	Not assigned		3C.2a1b.2a.2a.3a.1 / K			North America / Canada / Nova Scotia	Human	Allana Loder (Public Health Agency of Canada (PHAC) / National Microbiology Laboratory)				2025-12-01		2025-12-20	2025-12-20			Unknown	Unknown	Unknown	Unknown	Unknown	Unknown	Unknown	Unknown	Unknown	Unknown		Y
EPI_ISL_20287733	EPI4885285|25-334-01914_4	A/NovaScotia/25-334-01914/2025	A / H3N2	Not assigned		3C.2a1b.2a.2a.3a.1 / K			North America / Canada / Nova Scotia	Human	Allana Loder (Public Health Agency of Canada (PHAC) / National Microbiology Laboratory)				2025-11-30		2025-12-20	2025-12-20			Unknown	Unknown	Unknown	Unknown	Unknown	Unknown	Unknown	Unknown	Unknown	Unknown		Y
EPI_ISL_20258630	EPI4812505|A/British_Columbia/PHL-2637/2025_HA	A/British_Columbia/PHL-2637/2025	A / H3N2	Not assigned		3C.2a1b.2a.2a.3a.1		Original	North America / Canada / British Columbia	Human	Jessica Marija Caleta (Public Health Agency of Canada)				2025-10-25		2025-11-26	2025-11-26			Unknown	Unknown	Unknown	Unknown	Unknown	Unknown	Unknown	Unknown	Unknown	Unknown		Y
EPI_ISL_20258629	EPI4812497|A/British_Columbia/PHL-2546/2025_HA	A/British_Columbia/PHL-2546/2025	A / H3N2	Not assigned		3C.2a1b.2a.2a.3a.1 / K		Original	North America / Canada / British Columbia	Human	Jessica Marija Caleta (Public Health Agency of Canada)				2025-10-02		2025-11-26	2025-11-26			Unknown	Unknown	Unknown	Unknown	Unknown	Unknown	Unknown	Unknown	Unknown	Unknown		Y
EPI_ISL_20258624	EPI4812457|A/British_Columbia/PHL-2630/2025_HA	A/British_Columbia/PHL-2630/2025	A / H3N2	Not assigned		3C.2a1b.2a.2a.3a.1 / K		Original	North America / Canada / British Columbia	Human	Jessica Marija Caleta (Public Health Agency of Canada)				2025-10-22		2025-11-26	2025-11-26			Unknown	Unknown	Unknown	Unknown	Unknown	Unknown	Unknown	Unknown	Unknown	Unknown		Y
EPI_ISL_20258623	EPI4812449|A/British_Columbia/PHL-2573/2025_HA	A/British_Columbia/PHL-2573/2025	A / H3N2	Not assigned		3C.2a1b.2a.2a.3a.1 / K		Original	North America / Canada / British Columbia	Human	Jessica Marija Caleta (Public Health Agency of Canada)				2025-10-11		2025-11-26	2025-11-26			Unknown	Unknown	Unknown	Unknown	Unknown	Unknown	Unknown	Unknown	Unknown	Unknown		Y
EPI_ISL_20258622	EPI4812441|A/British_Columbia/PHL-2635/2025_HA	A/British_Columbia/PHL-2635/2025	A / H3N2	Not assigned		3C.2a1b.2a.2a.3a.1		Original	North America / Canada / British Columbia	Human	Jessica Marija Caleta (Public Health Agency of Canada)				2025-10-24		2025-11-26	2025-11-26			Unknown	Unknown	Unknown	Unknown	Unknown	Unknown	Unknown	Unknown	Unknown	Unknown		Y
EPI_ISL_20258621	EPI4812433|A/British_Columbia/PHL-2645/2025_HA	A/British_Columbia/PHL-2645/2025	A / H3N2	Not assigned		3C.2a1b.2a.2a.3a.1 / K		Original	North America / Canada / British Columbia	Human	Jessica Marija Caleta (Public Health Agency of Canada)				2025-10-28		2025-11-26	2025-11-26			Unknown	Unknown	Unknown	Unknown	Unknown	Unknown	Unknown	Unknown	Unknown	Unknown		Y
EPI_ISL_20258617	EPI4812401|A/British_Columbia/PHL-2562/2025_HA	A/British_Columbia/PHL-2562/2025	A / H3N2	Not assigned		3C.2a1b.2a.2a.3a.1		Original	North America / Canada / British Columbia	Human	Jessica Marija Caleta (Public Health Agency of Canada)				2025-10-06		2025-11-26	2025-11-26			Unknown	Unknown	Unknown	Unknown	Unknown	Unknown	Unknown	Unknown	Unknown	Unknown		Y
EPI_ISL_20258612	EPI4812362|A/British_Columbia/PHL-2651/2025_HA	A/British_Columbia/PHL-2651/2025	A / H3N2	Not assigned		3C.2a1b.2a.2a.3a.1 / K		Original	North America / Canada / British Columbia	Human	Jessica Marija Caleta (Public Health Agency of Canada)				2025-11-07		2025-11-26	2025-11-26			Unknown	Unknown	Unknown	Unknown	Unknown	Unknown	Unknown	Unknown	Unknown	Unknown		Y
EPI_ISL_20258610	EPI4812346|A/British_Columbia/PHL-2613/2025_HA	A/British_Columbia/PHL-2613/2025	A / H3N2	Not assigned		3C.2a1b.2a.2a.3a.1 / K		Original	North America / Canada / British Columbia	Human	Jessica Marija Caleta (Public Health Agency of Canada)				2025-10-21		2025-11-26	2025-11-26			Unknown	Unknown	Unknown	Unknown	Unknown	Unknown	Unknown	Unknown	Unknown	Unknown		Y
EPI_ISL_20258607	EPI4812322|A/British_Columbia/PHL-2596/2025_HA	A/British_Columbia/PHL-2596/2025	A / H3N2	Not assigned		3C.2a1b.2a.2a.3a.1 / K		Original	North America / Canada / British Columbia	Human	Jessica Marija Caleta (Public Health Agency of Canada)				2025-10-19		2025-11-26	2025-11-26			Unknown	Unknown	Unknown	Unknown	Unknown	Unknown	Unknown	Unknown	Unknown	Unknown		Y
EPI_ISL_20258605	EPI4812305|A/British_Columbia/PHL-2647/2025_HA	A/British_Columbia/PHL-2647/2025	A / H3N2	Not assigned		3C.2a1b.2a.2a.3a.1 / K		Original	North America / Canada / British Columbia	Human	Jessica Marija Caleta (Public Health Agency of Canada)				2025-10-31		2025-11-26	2025-11-26			Unknown	Unknown	Unknown	Unknown	Unknown	Unknown	Unknown	Unknown	Unknown	Unknown		Y
EPI_ISL_20258604	EPI4812297|A/British_Columbia/PHL-2623/2025_HA	A/British_Columbia/PHL-2623/2025	A / H3N2	Not assigned		3C.2a1b.2a.2a.3a.1		Original	North America / Canada / British Columbia	Human	Jessica Marija Caleta (Public Health Agency of Canada)				2025-10-22		2025-11-26	2025-11-26			Unknown	Unknown	Unknown	Unknown	Unknown	Unknown	Unknown	Unknown	Unknown	Unknown		Y
EPI_ISL_20258603	EPI4812290|A/British_Columbia/PHL-2606/2025_HA	A/British_Columbia/PHL-2606/2025	A / H3N2	Not assigned		3C.2a1b.2a.2a.3a.1 / K		Original	North America / Canada / British Columbia	Human	Jessica Marija Caleta (Public Health Agency of Canada)				2025-10-20		2025-11-26	2025-11-26			Unknown	Unknown	Unknown	Unknown	Unknown	Unknown	Unknown	Unknown	Unknown	Unknown		Y
EPI_ISL_20258601	EPI4812274|A/British_Columbia/PHL-2638/2025_HA	A/British_Columbia/PHL-2638/2025	A / H3N2	Not assigned		3C.2a1b.2a.2a.3a.1 / K		Original	North America / Canada / British Columbia	Human	Jessica Marija Caleta (Public Health Agency of Canada)				2025-10-25		2025-11-26	2025-11-26			Unknown	Unknown	Unknown	Unknown	Unknown	Unknown	Unknown	Unknown	Unknown	Unknown		Y
EPI_ISL_20258600	EPI4812266|A/British_Columbia/PHL-2643/2025_HA	A/British_Columbia/PHL-2643/2025	A / H3N2	Not assigned		3C.2a1b.2a.2a.3a.1 / K		Original	North America / Canada / British Columbia	Human	Jessica Marija Caleta (Public Health Agency of Canada)				2025-10-26		2025-11-26	2025-11-26			Unknown	Unknown	Unknown	Unknown	Unknown	Unknown	Unknown	Unknown	Unknown	Unknown		Y
EPI_ISL_20258599	EPI4812258|A/British_Columbia/PHL-2593/2025_HA	A/British_Columbia/PHL-2593/2025	A / H3N2	Not assigned		3C.2a1b.2a.2a.3a.1 / K		Original	North America / Canada / British Columbia	Human	Jessica Marija Caleta (Public Health Agency of Canada)				2025-10-19		2025-11-26	2025-11-26			Unknown	Unknown	Unknown	Unknown	Unknown	Unknown	Unknown	Unknown	Unknown	Unknown		Y
EPI_ISL_20258597	EPI4812241|A/British_Columbia/PHL-2586/2025_HA	A/British_Columbia/PHL-2586/2025	A / H3N2	Not assigned		3C.2a1b.2a.2a.3a.1 / K		Original	North America / Canada / British Columbia	Human	Jessica Marija Caleta (Public Health Agency of Canada)				2025-10-15		2025-11-26	2025-11-26			Unknown	Unknown	Unknown	Unknown	Unknown	Unknown	Unknown	Unknown	Unknown	Unknown		Y
EPI_ISL_20258593	EPI4812208|A/British_Columbia/PHL-2541/2025_HA	A/British_Columbia/PHL-2541/2025	A / H3N2	Not assigned		3C.2a1b.2a.2a.3a.1 / K		Original	North America / Canada / British Columbia	Human	Jessica Marija Caleta (Public Health Agency of Canada)				2025-10-19		2025-11-26	2025-11-26			Unknown	Unknown	Unknown	Unknown	Unknown	Unknown	Unknown	Unknown	Unknown	Unknown		Y
EPI_ISL_20258583	EPI4812124|A/British_Columbia/PHL-2641/2025_HA	A/British_Columbia/PHL-2641/2025	A / H3N2	Not assigned		3C.2a1b.2a.2a.3a.1		Original	North America / Canada / British Columbia	Human	Jessica Marija Caleta (Public Health Agency of Canada)				2025-10-26		2025-11-26	2025-11-26			Unknown	Unknown	Unknown	Unknown	Unknown	Unknown	Unknown	Unknown	Unknown	Unknown		Y
EPI_ISL_20258582	EPI4812116|A/British_Columbia/PHL-2607/2025_HA	A/British_Columbia/PHL-2607/2025	A / H3N2	Not assigned		3C.2a1b.2a.2a.3a.1 / K		Original	North America / Canada / British Columbia	Human	Jessica Marija Caleta (Public Health Agency of Canada)				2025-10-20		2025-11-26	2025-11-26			Unknown	Unknown	Unknown	Unknown	Unknown	Unknown	Unknown	Unknown	Unknown	Unknown		Y
EPI_ISL_20258581	EPI4812108|A/British_Columbia/PHL-2554/2025_HA	A/British_Columbia/PHL-2554/2025	A / H3N2	Not assigned		3C.2a1b.2a.2a.3a.1 / K		Original	North America / Canada / British Columbia	Human	Jessica Marija Caleta (Public Health Agency of Canada)				2025-10-04		2025-11-26	2025-11-26			Unknown	Unknown	Unknown	Unknown	Unknown	Unknown	Unknown	Unknown	Unknown	Unknown		Y
EPI_ISL_20258572	EPI4812046|A/British_Columbia/PHL-2581/2025_HA	A/British_Columbia/PHL-2581/2025	A / H3N2	Not assigned		3C.2a1b.2a.2a.3a.1 / K		Original	North America / Canada / British Columbia	Human	Jessica Marija Caleta (Public Health Agency of Canada)				2025-10-13		2025-11-26	2025-11-26			Unknown	Unknown	Unknown	Unknown	Unknown	Unknown	Unknown	Unknown	Unknown	Unknown		Y
EPI_ISL_20258571	EPI4812039|A/British_Columbia/PHL-2648/2025_HA	A/British_Columbia/PHL-2648/2025	A / H3N2	Not assigned		3C.2a1b.2a.2a.3a.1 / K		Original	North America / Canada / British Columbia	Human	Jessica Marija Caleta (Public Health Agency of Canada)				2025-10-31		2025-11-26	2025-11-26			Unknown	Unknown	Unknown	Unknown	Unknown	Unknown	Unknown	Unknown	Unknown	Unknown		Y
EPI_ISL_20258567	EPI4812009|A/British_Columbia/PHL-2632/2025_HA	A/British_Columbia/PHL-2632/2025	A / H3N2	Not assigned		3C.2a1b.2a.2a.3a.1 / K		Original	North America / Canada / British Columbia	Human	Jessica Marija Caleta (Public Health Agency of Canada)				2025-10-22		2025-11-26	2025-11-26			Unknown	Unknown	Unknown	Unknown	Unknown	Unknown	Unknown	Unknown	Unknown	Unknown		Y
EPI_ISL_20258562	EPI4811970|A/British_Columbia/PHL-2612/2025_HA	A/British_Columbia/PHL-2612/2025	A / H3N2	Not assigned		3C.2a1b.2a.2a.3a.1		Original	North America / Canada / British Columbia	Human	Jessica Marija Caleta (Public Health Agency of Canada)				2025-10-21		2025-11-26	2025-11-26			Unknown	Unknown	Unknown	Unknown	Unknown	Unknown	Unknown	Unknown	Unknown	Unknown		Y
EPI_ISL_20258558	EPI4811938|A/British_Columbia/PHL-2649/2025_HA	A/British_Columbia/PHL-2649/2025	A / H3N2	Not assigned		3C.2a1b.2a.2a.3a.1 / K		Original	North America / Canada / British Columbia	Human	Jessica Marija Caleta (Public Health Agency of Canada)				2025-11-01		2025-11-26	2025-11-26			Unknown	Unknown	Unknown	Unknown	Unknown	Unknown	Unknown	Unknown	Unknown	Unknown		Y
EPI_ISL_20258557	EPI4811930|A/British_Columbia/PHL-2610/2025_HA	A/British_Columbia/PHL-2610/2025	A / H3N2	Not assigned		3C.2a1b.2a.2a.3a.1		Original	North America / Canada / British Columbia	Human	Jessica Marija Caleta (Public Health Agency of Canada)				2025-10-20		2025-11-26	2025-11-26			Unknown	Unknown	Unknown	Unknown	Unknown	Unknown	Unknown	Unknown	Unknown	Unknown		Y
EPI_ISL_20258556	EPI4811922|A/British_Columbia/PHL-2650/2025_HA	A/British_Columbia/PHL-2650/2025	A / H3N2	Not assigned		3C.2a1b.2a.2a.3a.1 / K		Original	North America / Canada / British Columbia	Human	Jessica Marija Caleta (Public Health Agency of Canada)				2025-11-05		2025-11-26	2025-11-26			Unknown	Unknown	Unknown	Unknown	Unknown	Unknown	Unknown	Unknown	Unknown	Unknown		Y
EPI_ISL_20258555	EPI4811914|A/British_Columbia/PHL-2540/2025_HA	A/British_Columbia/PHL-2540/2025	A / H3N2	Not assigned		3C.2a1b.2a.2a.3a.1 / K		Original	North America / Canada / British Columbia	Human	Jessica Marija Caleta (Public Health Agency of Canada)				2025-10-16		2025-11-26	2025-11-26			Unknown	Unknown	Unknown	Unknown	Unknown	Unknown	Unknown	Unknown	Unknown	Unknown		Y
EPI_ISL_20258554	EPI4811906|A/British_Columbia/PHL-2652/2025_HA	A/British_Columbia/PHL-2652/2025	A / H3N2	Not assigned		3C.2a1b.2a.2a.3a.1 / K		Original	North America / Canada / British Columbia	Human	Jessica Marija Caleta (Public Health Agency of Canada)				2025-11-07		2025-11-26	2025-11-26			Unknown	Unknown	Unknown	Unknown	Unknown	Unknown	Unknown	Unknown	Unknown	Unknown		Y
EPI_ISL_20258552	EPI4811890|A/British_Columbia/PHL-2631/2025_HA	A/British_Columbia/PHL-2631/2025	A / H3N2	Not assigned		3C.2a1b.2a.2a.3a.1 / K		Original	North America / Canada / British Columbia	Human	Jessica Marija Caleta (Public Health Agency of Canada)				2025-10-22		2025-11-26	2025-11-26			Unknown	Unknown	Unknown	Unknown	Unknown	Unknown	Unknown	Unknown	Unknown	Unknown		Y
EPI_ISL_20258550	EPI4811874|A/British_Columbia/PHL-2611/2025_HA	A/British_Columbia/PHL-2611/2025	A / H3N2	Not assigned		3C.2a1b.2a.2a.3a.1 / K		Original	North America / Canada / British Columbia	Human	Jessica Marija Caleta (Public Health Agency of Canada)				2025-10-20		2025-11-26	2025-11-26			Unknown	Unknown	Unknown	Unknown	Unknown	Unknown	Unknown	Unknown	Unknown	Unknown		Y
EPI_ISL_20258548	EPI4811857|A/British_Columbia/PHL-2553/2025_HA	A/British_Columbia/PHL-2553/2025	A / H3N2	Not assigned		3C.2a1b.2a.2a.3a.1		Original	North America / Canada / British Columbia	Human	Jessica Marija Caleta (Public Health Agency of Canada)				2025-10-04		2025-11-26	2025-11-26			Unknown	Unknown	Unknown	Unknown	Unknown	Unknown	Unknown	Unknown	Unknown	Unknown		Y
EPI_ISL_20258533	EPI4811735|A/British_Columbia/PHL-2634/2025_HA	A/British_Columbia/PHL-2634/2025	A / H3N2	Not assigned		3C.2a1b.2a.2a.3a.1		Original	North America / Canada / British Columbia	Human	Jessica Marija Caleta (Public Health Agency of Canada)				2025-10-24		2025-11-26	2025-11-26			Unknown	Unknown	Unknown	Unknown	Unknown	Unknown	Unknown	Unknown	Unknown	Unknown		Y
EPI_ISL_20213032	EPI4751208|A/British_Columbia/PHL-2429/2025_HA	A/British_Columbia/PHL-2429/2025	A / H3N2	Not assigned		3C.2a1b.2a.2a.3a.1		Original	North America / Canada / British Columbia	Human	Jessica Marija Caleta (Public Health Agency of Canada)				2025-07-14		2025-10-14	2025-10-14			Unknown	Unknown	Unknown	Unknown	Unknown	Unknown	Unknown	Unknown	Unknown	Unknown		Y
EPI_ISL_20213029	EPI4751185|A/British_Columbia/PHL-2425/2025_HA	A/British_Columbia/PHL-2425/2025	A / H3N2	Not assigned		3C.2a1b.2a.2a.3a.1		Original	North America / Canada / British Columbia	Human	Jessica Marija Caleta (Public Health Agency of Canada)				2025-07-13		2025-10-14	2025-10-14			Unknown	Unknown	Unknown	Unknown	Unknown	Unknown	Unknown	Unknown	Unknown	Unknown		Y
EPI_ISL_20212999	EPI4750951|A/British_Columbia/PHL-2419/2025_HA	A/British_Columbia/PHL-2419/2025	A / H3N2	Not assigned		3C.2a1b.2a.2a.3a.1		Original	North America / Canada / British Columbia	Human	Jessica Marija Caleta (Public Health Agency of Canada)				2025-07-11		2025-10-14	2025-10-14			Unknown	Unknown	Unknown	Unknown	Unknown	Unknown	Unknown	Unknown	Unknown	Unknown		Y
EPI_ISL_20212995	EPI4750919|A/British_Columbia/PHL-2477/2025_HA	A/British_Columbia/PHL-2477/2025	A / H3N2	Not assigned		3C.2a1b.2a.2a.3a.1		Original	North America / Canada / British Columbia	Human	Jessica Marija Caleta (Public Health Agency of Canada)				2025-08-09		2025-10-14	2025-10-14			Unknown	Unknown	Unknown	Unknown	Unknown	Unknown	Unknown	Unknown	Unknown	Unknown		Y
EPI_ISL_20212992	EPI4750896|A/British_Columbia/PHL-2522/2025_HA	A/British_Columbia/PHL-2522/2025	A / H3N2	Not assigned		3C.2a1b.2a.2a.3a.1 / K		Original	North America / Canada / British Columbia	Human	Jessica Marija Caleta (Public Health Agency of Canada)				2025-08-31		2025-10-14	2025-10-14			Unknown	Unknown	Unknown	Unknown	Unknown	Unknown	Unknown	Unknown	Unknown	Unknown		Y
EPI_ISL_20212978	EPI4750785|A/British_Columbia/PHL-2438/2025_HA	A/British_Columbia/PHL-2438/2025	A / H3N2	Not assigned		3C.2a1b.2a.2a.3a.1		Original	North America / Canada / British Columbia	Human	Jessica Marija Caleta (Public Health Agency of Canada)				2025-07-16		2025-10-14	2025-10-14			Unknown	Unknown	Unknown	Unknown	Unknown	Unknown	Unknown	Unknown	Unknown	Unknown		Y
EPI_ISL_20212972	EPI4750737|A/British_Columbia/PHL-2466/2025_HA	A/British_Columbia/PHL-2466/2025	A / H3N2	Not assigned		3C.2a1b.2a.2a.3a.1		Original	North America / Canada / British Columbia	Human	Jessica Marija Caleta (Public Health Agency of Canada)				2025-08-01		2025-10-14	2025-10-14			Unknown	Unknown	Unknown	Unknown	Unknown	Unknown	Unknown	Unknown	Unknown	Unknown		Y
EPI_ISL_20212958	EPI4750629|A/British_Columbia/PHL-2462/2025_HA	A/British_Columbia/PHL-2462/2025	A / H3N2	Not assigned		3C.2a1b.2a.2a.3a.1		Original	North America / Canada / British Columbia	Human	Jessica Marija Caleta (Public Health Agency of Canada)				2025-07-26		2025-10-14	2025-10-14			Unknown	Unknown	Unknown	Unknown	Unknown	Unknown	Unknown	Unknown	Unknown	Unknown		Y
EPI_ISL_20212955	EPI4750605|A/British_Columbia/PHL-2521/2025_HA	A/British_Columbia/PHL-2521/2025	A / H3N2	Not assigned		3C.2a1b.2a.2a.3a.1 / K		Original	North America / Canada / British Columbia	Human	Jessica Marija Caleta (Public Health Agency of Canada)				2025-08-31		2025-10-14	2025-10-14			Unknown	Unknown	Unknown	Unknown	Unknown	Unknown	Unknown	Unknown	Unknown	Unknown		Y
EPI_ISL_20212954	EPI4750597|A/British_Columbia/PHL-2481/2025_HA	A/British_Columbia/PHL-2481/2025	A / H3N2	Not assigned		3C.2a1b.2a.2a.3a.1		Original	North America / Canada / British Columbia	Human	Jessica Marija Caleta (Public Health Agency of Canada)				2025-08-12		2025-10-14	2025-10-14			Unknown	Unknown	Unknown	Unknown	Unknown	Unknown	Unknown	Unknown	Unknown	Unknown		Y
EPI_ISL_20212945	EPI4750527|A/British_Columbia/PHL-2496/2025_HA	A/British_Columbia/PHL-2496/2025	A / H3N2	Not assigned		3C.2a1b.2a.2a.3a.1 / K		Original	North America / Canada / British Columbia	Human	Jessica Marija Caleta (Public Health Agency of Canada)				2025-08-19		2025-10-14	2025-10-14			Unknown	Unknown	Unknown	Unknown	Unknown	Unknown	Unknown	Unknown	Unknown	Unknown		Y
EPI_ISL_20257594	EPI4808577|FLU466127_4	A/Saskatchewan/SKFLU466127/2025	A / H3N2	Not assigned		3C.2a1b.2a.2a.3a.1			North America / Canada / Saskatchewan	Human	Keith David MacKenzie (Saskatchewan Health Authority / Roy Romanow Provincial Laboratory)				2025-11-03		2025-11-24	2025-11-24			Unknown	Unknown	Unknown	Unknown	Unknown	Unknown	Unknown	Unknown	Unknown	Unknown	66	Y	Male
EPI_ISL_20257590	EPI4808545|FLU466039_4	A/Saskatchewan/SKFLU466039/2025	A / H3N2	Not assigned		3C.2a1b.2a.2a.3a.1 / K			North America / Canada / Saskatchewan	Human	Keith David MacKenzie (Saskatchewan Health Authority / Roy Romanow Provincial Laboratory)				2025-11-02		2025-11-24	2025-11-24			Unknown	Unknown	Unknown	Unknown	Unknown	Unknown	Unknown	Unknown	Unknown	Unknown	12	Y	Female
EPI_ISL_20257589	EPI4808537|FLU466196_4	A/Saskatchewan/SKFLU466196/2025	A / H3N2	Not assigned		3C.2a1b.2a.2a.3a.1			North America / Canada / Saskatchewan	Human	Keith David MacKenzie (Saskatchewan Health Authority / Roy Romanow Provincial Laboratory)				2025-11-02		2025-11-24	2025-11-24			Unknown	Unknown	Unknown	Unknown	Unknown	Unknown	Unknown	Unknown	Unknown	Unknown	79	Y	Female
EPI_ISL_20257587	EPI4808521|FLU465762_4	A/Saskatchewan/SKFLU465762/2025	A / H3N2	Not assigned		3C.2a1b.2a.2a.3a.1 / K			North America / Canada / Saskatchewan	Human	Keith David MacKenzie (Saskatchewan Health Authority / Roy Romanow Provincial Laboratory)				2025-10-31		2025-11-24	2025-11-24			Unknown	Unknown	Unknown	Unknown	Unknown	Unknown	Unknown	Unknown	Unknown	Unknown	22	Y	Female
EPI_ISL_20257586	EPI4808513|FLU466231_4	A/Saskatchewan/SKFLU466231/2025	A / H3N2	Not assigned		3C.2a1b.2a.2a.3a.1			North America / Canada / Saskatchewan	Human	Keith David MacKenzie (Saskatchewan Health Authority / Roy Romanow Provincial Laboratory)				2025-11-02		2025-11-24	2025-11-24			Unknown	Unknown	Unknown	Unknown	Unknown	Unknown	Unknown	Unknown	Unknown	Unknown	12	Y	Male
EPI_ISL_20257585	EPI4808505|FLU465633_4	A/Saskatchewan/SKFLU465633/2025	A / H3N2	Not assigned		3C.2a1b.2a.2a.3a.1 / K			North America / Canada / Saskatchewan	Human	Keith David MacKenzie (Saskatchewan Health Authority / Roy Romanow Provincial Laboratory)				2025-10-29		2025-11-24	2025-11-24			Unknown	Unknown	Unknown	Unknown	Unknown	Unknown	Unknown	Unknown	Unknown	Unknown	72	Y	Male
EPI_ISL_20257584	EPI4808497|FLU466008_4	A/Saskatchewan/SKFLU466008/2025	A / H3N2	Not assigned		3C.2a1b.2a.2a.3a.1 / K			North America / Canada / Saskatchewan	Human	Keith David MacKenzie (Saskatchewan Health Authority / Roy Romanow Provincial Laboratory)				2025-10-31		2025-11-24	2025-11-24			Unknown	Unknown	Unknown	Unknown	Unknown	Unknown	Unknown	Unknown	Unknown	Unknown	1	Y	Male
EPI_ISL_20257572	EPI4808401|FLU460361_4	A/Saskatchewan/SKFLU460361/2025	A / H3N2	Not assigned		3C.2a1b.2a.2a.3a.1 / K			North America / Canada / Saskatchewan	Human	Keith David MacKenzie (Saskatchewan Health Authority / Roy Romanow Provincial Laboratory)				2025-09-23		2025-11-24	2025-11-24			Unknown	Unknown	Unknown	Unknown	Unknown	Unknown	Unknown	Unknown	Unknown	Unknown	29	Y	Male
EPI_ISL_20191955	EPI4728502|FLU457891_4	A/Saskatchewan/SKFLU457891/2025	A / H3N2	Not assigned		3C.2a1b.2a.2a.3a.1			North America / Canada / Saskatchewan	Human	Ryan McDonald (Roy Romanow Provincial Laboratory / Molecular Diagnostics - Genomics)				2025-09-05		2025-09-30	2025-09-30			Unknown	Unknown	Unknown	Unknown	Unknown	Unknown	Unknown	Unknown	Unknown	Unknown	27	Y	Male
EPI_ISL_20191954	EPI4728494|FLU457855_4	A/Saskatchewan/SKFLU457855/2025	A / H3N2	Not assigned		3C.2a1b.2a.2a.3a.1			North America / Canada / Saskatchewan	Human	Ryan McDonald (Roy Romanow Provincial Laboratory / Molecular Diagnostics - Genomics)				2025-09-03		2025-09-30	2025-09-30			Unknown	Unknown	Unknown	Unknown	Unknown	Unknown	Unknown	Unknown	Unknown	Unknown	9	Y	Male
EPI_ISL_20191929	EPI4728295|FLU445050_4	A/Saskatchewan/SKFLU445050/2025	A / H3N2	Not assigned		3C.2a1b.2a.2a.3a.1			North America / Canada / Saskatchewan	Human	Ryan McDonald (Roy Romanow Provincial Laboratory / Molecular Diagnostics - Genomics)				2025-05-05		2025-09-30	2025-09-30			Unknown	Unknown	Unknown	Unknown	Unknown	Unknown	Unknown	Unknown	Unknown	Unknown	88	Y	Female
EPI_ISL_20191927	EPI4728279|FLU444974_4	A/Saskatchewan/SKFLU444974/2025	A / H3N2	Not assigned		3C.2a1b.2a.2a.3a.1			North America / Canada / Saskatchewan	Human	Ryan McDonald (Roy Romanow Provincial Laboratory / Molecular Diagnostics - Genomics)				2025-05-05		2025-09-30	2025-09-30			Unknown	Unknown	Unknown	Unknown	Unknown	Unknown	Unknown	Unknown	Unknown	Unknown	84	Y	Male
EPI_ISL_20281668	EPI4872408|FLU471188_4	A/Saskatchewan/SKFLU471188/2025	A / H3N2	Not assigned		3C.2a1b.2a.2a.3a.1 / K			North America / Canada / Saskatchewan	Human	Gurasis Osahan (Public Health Agency of Canada (PHAC) / National Microbiology Laboratory)				2025-11-30		2025-12-16	2025-12-16			Unknown	Unknown	Unknown	Unknown	Unknown	Unknown	Unknown	Unknown	Unknown	Unknown	3	Y	Female
EPI_ISL_20281665	EPI4872384|FLU470818_4	A/Saskatchewan/SKFLU470818/2025	A / H3N2	Not assigned		3C.2a1b.2a.2a.3a.1 / K			North America / Canada / Saskatchewan	Human	Gurasis Osahan (Public Health Agency of Canada (PHAC) / National Microbiology Laboratory)				2025-11-28		2025-12-16	2025-12-16			Unknown	Unknown	Unknown	Unknown	Unknown	Unknown	Unknown	Unknown	Unknown	Unknown	36	Y	Female
EPI_ISL_20281664	EPI4872376|FLU470785_4	A/Saskatchewan/SKFLU470785/2025	A / H3N2	Not assigned		3C.2a1b.2a.2a.3a.1 / K			North America / Canada / Saskatchewan	Human	Gurasis Osahan (Public Health Agency of Canada (PHAC) / National Microbiology Laboratory)				2025-11-28		2025-12-16	2025-12-16			Unknown	Unknown	Unknown	Unknown	Unknown	Unknown	Unknown	Unknown	Unknown	Unknown	10	Y	Male
EPI_ISL_20281662	EPI4872360|FLU470890_4	A/Saskatchewan/SKFLU470890/2025	A / H3N2	Not assigned		3C.2a1b.2a.2a.3a.1 / K			North America / Canada / Saskatchewan	Human	Gurasis Osahan (Public Health Agency of Canada (PHAC) / National Microbiology Laboratory)				2025-11-27		2025-12-16	2025-12-16			Unknown	Unknown	Unknown	Unknown	Unknown	Unknown	Unknown	Unknown	Unknown	Unknown	37	Y	Female
EPI_ISL_20281661	EPI4872352|FLU470692_4	A/Saskatchewan/SKFLU470692/2025	A / H3N2	Not assigned		3C.2a1b.2a.2a.3a.1 / K			North America / Canada / Saskatchewan	Human	Gurasis Osahan (Public Health Agency of Canada (PHAC) / National Microbiology Laboratory)				2025-11-26		2025-12-16	2025-12-16			Unknown	Unknown	Unknown	Unknown	Unknown	Unknown	Unknown	Unknown	Unknown	Unknown		Y	Female
EPI_ISL_20281659	EPI4872336|FLU470808_4	A/Saskatchewan/SKFLU470808/2025	A / H3N2	Not assigned		3C.2a1b.2a.2a.3a.1 / K			North America / Canada / Saskatchewan	Human	Gurasis Osahan (Public Health Agency of Canada (PHAC) / National Microbiology Laboratory)				2025-11-28		2025-12-16	2025-12-16			Unknown	Unknown	Unknown	Unknown	Unknown	Unknown	Unknown	Unknown	Unknown	Unknown	7	Y	Female
EPI_ISL_20281657	EPI4872320|FLU470671_4	A/Saskatchewan/SKFLU470671/2025	A / H3N2	Not assigned		3C.2a1b.2a.2a.3a.1 / K			North America / Canada / Saskatchewan	Human	Gurasis Osahan (Public Health Agency of Canada (PHAC) / National Microbiology Laboratory)				2025-11-25		2025-12-16	2025-12-16			Unknown	Unknown	Unknown	Unknown	Unknown	Unknown	Unknown	Unknown	Unknown	Unknown	39	Y	Female
EPI_ISL_20281655	EPI4872304|FLU470480_4	A/Saskatchewan/SKFLU470480/2025	A / H3N2	Not assigned		3C.2a1b.2a.2a.3a.1 / K			North America / Canada / Saskatchewan	Human	Gurasis Osahan (Public Health Agency of Canada (PHAC) / National Microbiology Laboratory)				2025-11-27		2025-12-16	2025-12-16			Unknown	Unknown	Unknown	Unknown	Unknown	Unknown	Unknown	Unknown	Unknown	Unknown	14	Y	Male
EPI_ISL_20281654	EPI4872296|FLU470462_4	A/Saskatchewan/SKFLU470462/2025	A / H3N2	Not assigned		3C.2a1b.2a.2a.3a.1 / K			North America / Canada / Saskatchewan	Human	Gurasis Osahan (Public Health Agency of Canada (PHAC) / National Microbiology Laboratory)				2025-11-27		2025-12-16	2025-12-16			Unknown	Unknown	Unknown	Unknown	Unknown	Unknown	Unknown	Unknown	Unknown	Unknown	6	Y	Male
EPI_ISL_20281652	EPI4872280|FLU470475_4	A/Saskatchewan/SKFLU470475/2025	A / H3N2	Not assigned		3C.2a1b.2a.2a.3a.1 / K			North America / Canada / Saskatchewan	Human	Gurasis Osahan (Public Health Agency of Canada (PHAC) / National Microbiology Laboratory)				2025-11-27		2025-12-16	2025-12-16			Unknown	Unknown	Unknown	Unknown	Unknown	Unknown	Unknown	Unknown	Unknown	Unknown	40	Y	Female
EPI_ISL_20281651	EPI4872272|FLU470460_4	A/Saskatchewan/SKFLU470460/2025	A / H3N2	Not assigned		3C.2a1b.2a.2a.3a.1 / K			North America / Canada / Saskatchewan	Human	Gurasis Osahan (Public Health Agency of Canada (PHAC) / National Microbiology Laboratory)				2025-11-26		2025-12-16	2025-12-16			Unknown	Unknown	Unknown	Unknown	Unknown	Unknown	Unknown	Unknown	Unknown	Unknown	12	Y	Male
EPI_ISL_20281649	EPI4872256|FLU469480_4	A/Saskatchewan/SKFLU469480/2025	A / H3N2	Not assigned		3C.2a1b.2a.2a.3a.1 / K			North America / Canada / Saskatchewan	Human	Gurasis Osahan (Public Health Agency of Canada (PHAC) / National Microbiology Laboratory)				2025-11-22		2025-12-16	2025-12-16			Unknown	Unknown	Unknown	Unknown	Unknown	Unknown	Unknown	Unknown	Unknown	Unknown	50	Y	Female
EPI_ISL_20281644	EPI4872216|FLU470188_4	A/Saskatchewan/SKFLU470188/2025	A / H3N2	Not assigned		3C.2a1b.2a.2a.3a.1 / K			North America / Canada / Saskatchewan	Human	Gurasis Osahan (Public Health Agency of Canada (PHAC) / National Microbiology Laboratory)				2025-11-25		2025-12-16	2025-12-16			Unknown	Unknown	Unknown	Unknown	Unknown	Unknown	Unknown	Unknown	Unknown	Unknown	62	Y	Female
EPI_ISL_20281642	EPI4872200|FLU469964_4	A/Saskatchewan/SKFLU469964/2025	A / H3N2	Not assigned		3C.2a1b.2a.2a.3a.1 / K			North America / Canada / Saskatchewan	Human	Gurasis Osahan (Public Health Agency of Canada (PHAC) / National Microbiology Laboratory)				2025-11-25		2025-12-16	2025-12-16			Unknown	Unknown	Unknown	Unknown	Unknown	Unknown	Unknown	Unknown	Unknown	Unknown	81	Y	Female
EPI_ISL_20281639	EPI4872176|FLU470213_4	A/Saskatchewan/SKFLU470213/2025	A / H3N2	Not assigned		3C.2a1b.2a.2a.3a.1 / K			North America / Canada / Saskatchewan	Human	Gurasis Osahan (Public Health Agency of Canada (PHAC) / National Microbiology Laboratory)				2025-11-23		2025-12-16	2025-12-16			Unknown	Unknown	Unknown	Unknown	Unknown	Unknown	Unknown	Unknown	Unknown	Unknown	35	Y	Female
EPI_ISL_20281637	EPI4872160|FLU470128_4	A/Saskatchewan/SKFLU470128/2025	A / H3N2	Not assigned		3C.2a1b.2a.2a.3a.1 / K			North America / Canada / Saskatchewan	Human	Gurasis Osahan (Public Health Agency of Canada (PHAC) / National Microbiology Laboratory)				2025-11-24		2025-12-16	2025-12-16			Unknown	Unknown	Unknown	Unknown	Unknown	Unknown	Unknown	Unknown	Unknown	Unknown	26	Y	Female
EPI_ISL_20281636	EPI4872152|FLU470150_4	A/Saskatchewan/SKFLU470150/2025	A / H3N2	Not assigned		3C.2a1b.2a.2a.3a.1 / K			North America / Canada / Saskatchewan	Human	Gurasis Osahan (Public Health Agency of Canada (PHAC) / National Microbiology Laboratory)				2025-11-24		2025-12-16	2025-12-16			Unknown	Unknown	Unknown	Unknown	Unknown	Unknown	Unknown	Unknown	Unknown	Unknown	13	Y	Male
EPI_ISL_20281634	EPI4872136|FLU469405_4	A/Saskatchewan/SKFLU469405/2025	A / H3N2	Not assigned		3C.2a1b.2a.2a.3a.1 / K			North America / Canada / Saskatchewan	Human	Gurasis Osahan (Public Health Agency of Canada (PHAC) / National Microbiology Laboratory)				2025-11-23		2025-12-16	2025-12-16			Unknown	Unknown	Unknown	Unknown	Unknown	Unknown	Unknown	Unknown	Unknown	Unknown	37	Y	Male
EPI_ISL_20281633	EPI4872128|FLU469429_4	A/Saskatchewan/SKFLU469429/2025	A / H3N2	Not assigned		3C.2a1b.2a.2a.3a.1 / K			North America / Canada / Saskatchewan	Human	Gurasis Osahan (Public Health Agency of Canada (PHAC) / National Microbiology Laboratory)				2025-11-23		2025-12-16	2025-12-16			Unknown	Unknown	Unknown	Unknown	Unknown	Unknown	Unknown	Unknown	Unknown	Unknown	8	Y	Male
EPI_ISL_20281629	EPI4872096|FLU468862_4	A/Saskatchewan/SKFLU468862/2025	A / H3N2	Not assigned		3C.2a1b.2a.2a.3a.1 / K			North America / Canada / Saskatchewan	Human	Gurasis Osahan (Public Health Agency of Canada (PHAC) / National Microbiology Laboratory)				2025-11-20		2025-12-16	2025-12-16			Unknown	Unknown	Unknown	Unknown	Unknown	Unknown	Unknown	Unknown	Unknown	Unknown	2	Y	Male
EPI_ISL_20281628	EPI4872088|FLU469190_4	A/Saskatchewan/SKFLU469190/2025	A / H3N2	Not assigned		3C.2a1b.2a.2a.3a.1 / K			North America / Canada / Saskatchewan	Human	Gurasis Osahan (Public Health Agency of Canada (PHAC) / National Microbiology Laboratory)				2025-11-20		2025-12-16	2025-12-16			Unknown	Unknown	Unknown	Unknown	Unknown	Unknown	Unknown	Unknown	Unknown	Unknown	31	Y	Male
EPI_ISL_20281627	EPI4872080|FLU469337_4	A/Saskatchewan/SKFLU469337/2025	A / H3N2	Not assigned		3C.2a1b.2a.2a.3a.1 / K			North America / Canada / Saskatchewan	Human	Gurasis Osahan (Public Health Agency of Canada (PHAC) / National Microbiology Laboratory)				2025-11-21		2025-12-16	2025-12-16			Unknown	Unknown	Unknown	Unknown	Unknown	Unknown	Unknown	Unknown	Unknown	Unknown	69	Y	Male
EPI_ISL_20281624	EPI4872056|FLU469025_4	A/Saskatchewan/SKFLU469025/2025	A / H3N2	Not assigned		3C.2a1b.2a.2a.3a.1 / K			North America / Canada / Saskatchewan	Human	Gurasis Osahan (Public Health Agency of Canada (PHAC) / National Microbiology Laboratory)				2025-11-21		2025-12-16	2025-12-16			Unknown	Unknown	Unknown	Unknown	Unknown	Unknown	Unknown	Unknown	Unknown	Unknown	8	Y	Male
EPI_ISL_20281621	EPI4872032|FLU468886_4	A/Saskatchewan/SKFLU468886/2025	A / H3N2	Not assigned		3C.2a1b.2a.2a.3a.1 / K			North America / Canada / Saskatchewan	Human	Gurasis Osahan (Public Health Agency of Canada (PHAC) / National Microbiology Laboratory)				2025-11-18		2025-12-16	2025-12-16			Unknown	Unknown	Unknown	Unknown	Unknown	Unknown	Unknown	Unknown	Unknown	Unknown	42	Y	Male
EPI_ISL_20281618	EPI4872008|FLU468876_4	A/Saskatchewan/SKFLU468876/2025	A / H3N2	Not assigned		3C.2a1b.2a.2a.3a.1 / K			North America / Canada / Saskatchewan	Human	Gurasis Osahan (Public Health Agency of Canada (PHAC) / National Microbiology Laboratory)				2025-11-20		2025-12-16	2025-12-16			Unknown	Unknown	Unknown	Unknown	Unknown	Unknown	Unknown	Unknown	Unknown	Unknown	79	Y	Female
EPI_ISL_20281617	EPI4872000|FLU469228_4	A/Saskatchewan/SKFLU469228/2025	A / H3N2	Not assigned		3C.2a1b.2a.2a.3a.1 / K			North America / Canada / Saskatchewan	Human	Gurasis Osahan (Public Health Agency of Canada (PHAC) / National Microbiology Laboratory)				2025-11-20		2025-12-16	2025-12-16			Unknown	Unknown	Unknown	Unknown	Unknown	Unknown	Unknown	Unknown	Unknown	Unknown	16	Y	Male
EPI_ISL_20281615	EPI4871984|FLU469044_4	A/Saskatchewan/SKFLU469044/2025	A / H3N2	Not assigned		3C.2a1b.2a.2a.3a.1 / K			North America / Canada / Saskatchewan	Human	Gurasis Osahan (Public Health Agency of Canada (PHAC) / National Microbiology Laboratory)				2025-11-16		2025-12-16	2025-12-16			Unknown	Unknown	Unknown	Unknown	Unknown	Unknown	Unknown	Unknown	Unknown	Unknown		Y	Female
EPI_ISL_20281614	EPI4871976|FLU469037_4	A/Saskatchewan/SKFLU469037/2025	A / H3N2	Not assigned		3C.2a1b.2a.2a.3a.1 / K			North America / Canada / Saskatchewan	Human	Gurasis Osahan (Public Health Agency of Canada (PHAC) / National Microbiology Laboratory)				2025-11-18		2025-12-16	2025-12-16			Unknown	Unknown	Unknown	Unknown	Unknown	Unknown	Unknown	Unknown	Unknown	Unknown	4	Y	Male
EPI_ISL_20281613	EPI4871968|FLU468844_4	A/Saskatchewan/SKFLU468844/2025	A / H3N2	Not assigned		3C.2a1b.2a.2a.3a.1 / K			North America / Canada / Saskatchewan	Human	Gurasis Osahan (Public Health Agency of Canada (PHAC) / National Microbiology Laboratory)				2025-11-19		2025-12-16	2025-12-16			Unknown	Unknown	Unknown	Unknown	Unknown	Unknown	Unknown	Unknown	Unknown	Unknown	34	Y	Male
EPI_ISL_20281611	EPI4871952|FLU468653_4	A/Saskatchewan/SKFLU468653/2025	A / H3N2	Not assigned		3C.2a1b.2a.2a.3a.1 / K			North America / Canada / Saskatchewan	Human	Gurasis Osahan (Public Health Agency of Canada (PHAC) / National Microbiology Laboratory)				2025-11-17		2025-12-16	2025-12-16			Unknown	Unknown	Unknown	Unknown	Unknown	Unknown	Unknown	Unknown	Unknown	Unknown		Y	Male
EPI_ISL_20281604	EPI4871896|FLU467837_4	A/Saskatchewan/SKFLU467837/2025	A / H3N2	Not assigned		3C.2a1b.2a.2a.3a.1 / K			North America / Canada / Saskatchewan	Human	Gurasis Osahan (Public Health Agency of Canada (PHAC) / National Microbiology Laboratory)				2025-11-14		2025-12-16	2025-12-16			Unknown	Unknown	Unknown	Unknown	Unknown	Unknown	Unknown	Unknown	Unknown	Unknown	87	Y	Female
EPI_ISL_20281603	EPI4871888|FLU468490_4	A/Saskatchewan/SKFLU468490/2025	A / H3N2	Not assigned		3C.2a1b.2a.2a.3a.1 / K			North America / Canada / Saskatchewan	Human	Gurasis Osahan (Public Health Agency of Canada (PHAC) / National Microbiology Laboratory)				2025-11-17		2025-12-16	2025-12-16			Unknown	Unknown	Unknown	Unknown	Unknown	Unknown	Unknown	Unknown	Unknown	Unknown	25	Y	Male
EPI_ISL_20281600	EPI4871864|FLU468418_4	A/Saskatchewan/SKFLU468418/2025	A / H3N2	Not assigned		3C.2a1b.2a.2a.3a.1 / K			North America / Canada / Saskatchewan	Human	Gurasis Osahan (Public Health Agency of Canada (PHAC) / National Microbiology Laboratory)				2025-11-16		2025-12-16	2025-12-16			Unknown	Unknown	Unknown	Unknown	Unknown	Unknown	Unknown	Unknown	Unknown	Unknown	21	Y	Female
EPI_ISL_20281599	EPI4871856|FLU468479_4	A/Saskatchewan/SKFLU468479/2025	A / H3N2	Not assigned		3C.2a1b.2a.2a.3a.1 / K			North America / Canada / Saskatchewan	Human	Gurasis Osahan (Public Health Agency of Canada (PHAC) / National Microbiology Laboratory)				2025-11-17		2025-12-16	2025-12-16			Unknown	Unknown	Unknown	Unknown	Unknown	Unknown	Unknown	Unknown	Unknown	Unknown	33	Y	Female
EPI_ISL_20281597	EPI4871840|FLU468336_4	A/Saskatchewan/SKFLU468336/2025	A / H3N2	Not assigned		3C.2a1b.2a.2a.3a.1 / K			North America / Canada / Saskatchewan	Human	Gurasis Osahan (Public Health Agency of Canada (PHAC) / National Microbiology Laboratory)				2025-11-15		2025-12-16	2025-12-16			Unknown	Unknown	Unknown	Unknown	Unknown	Unknown	Unknown	Unknown	Unknown	Unknown	5	Y	Male
EPI_ISL_20281596	EPI4871832|FLU468001_4	A/Saskatchewan/SKFLU468001/2025	A / H3N2	Not assigned		3C.2a1b.2a.2a.3a.1 / K			North America / Canada / Saskatchewan	Human	Gurasis Osahan (Public Health Agency of Canada (PHAC) / National Microbiology Laboratory)				2025-11-13		2025-12-16	2025-12-16			Unknown	Unknown	Unknown	Unknown	Unknown	Unknown	Unknown	Unknown	Unknown	Unknown	25	Y	Male
EPI_ISL_20281595	EPI4871824|FLU467695_4	A/Saskatchewan/SKFLU467695/2025	A / H3N2	Not assigned		3C.2a1b.2a.2a.3a.1 / K			North America / Canada / Saskatchewan	Human	Gurasis Osahan (Public Health Agency of Canada (PHAC) / National Microbiology Laboratory)				2025-11-12		2025-12-16	2025-12-16			Unknown	Unknown	Unknown	Unknown	Unknown	Unknown	Unknown	Unknown	Unknown	Unknown	70	Y	Male
EPI_ISL_20281593	EPI4871808|FLU467537_4	A/Saskatchewan/SKFLU467537/2025	A / H3N2	Not assigned		3C.2a1b.2a.2a.3a.1			North America / Canada / Saskatchewan	Human	Gurasis Osahan (Public Health Agency of Canada (PHAC) / National Microbiology Laboratory)				2025-11-12		2025-12-16	2025-12-16			Unknown	Unknown	Unknown	Unknown	Unknown	Unknown	Unknown	Unknown	Unknown	Unknown	15	Y	Female
EPI_ISL_20281592	EPI4871800|FLU467348_4	A/Saskatchewan/SKFLU467348/2025	A / H3N2	Not assigned		3C.2a1b.2a.2a.3a.1 / K			North America / Canada / Saskatchewan	Human	Gurasis Osahan (Public Health Agency of Canada (PHAC) / National Microbiology Laboratory)				2025-11-11		2025-12-16	2025-12-16			Unknown	Unknown	Unknown	Unknown	Unknown	Unknown	Unknown	Unknown	Unknown	Unknown	3	Y	Male
EPI_ISL_20281590	EPI4871784|FLU467825_4	A/Saskatchewan/SKFLU467825/2025	A / H3N2	Not assigned		3C.2a1b.2a.2a.3a.1 / K			North America / Canada / Saskatchewan	Human	Gurasis Osahan (Public Health Agency of Canada (PHAC) / National Microbiology Laboratory)				2025-11-12		2025-12-16	2025-12-16			Unknown	Unknown	Unknown	Unknown	Unknown	Unknown	Unknown	Unknown	Unknown	Unknown	8	Y	Male
EPI_ISL_20295380	EPI4909565|A/Ontario/PHL202500958/2025_HA	A/Ontario/PHL202500958/2025	A / H3N2	Not assigned		3C.2a1b.2a.2a.3a.1 / K			North America / Canada / Ontario	Human	Mark Erik William Horsman (Public Health Ontario (OAHPP) / Ontario Agency of Health Protection and Promotion)	ON-PHL-FLU-2025-00958		ON-PHL-FLU-2025-00958	2025-11-13		2025-12-29	2025-12-29			Unknown	Unknown	Unknown	Unknown	Unknown	Unknown	Unknown	Unknown	Unknown	Unknown		Y	Female						Nasopharyngeal
EPI_ISL_20295379	EPI4909557|A/Ontario/PHL202500957/2025_HA	A/Ontario/PHL202500957/2025	A / H3N2	Not assigned		3C.2a1b.2a.2a.3a.1 / K			North America / Canada / Ontario	Human	Mark Erik William Horsman (Public Health Ontario (OAHPP) / Ontario Agency of Health Protection and Promotion)	ON-PHL-FLU-2025-00957		ON-PHL-FLU-2025-00957	2025-11-14		2025-12-29	2025-12-29			Unknown	Unknown	Unknown	Unknown	Unknown	Unknown	Unknown	Unknown	Unknown	Unknown		Y	Female						Nasopharyngeal
EPI_ISL_20295378	EPI4909549|A/Ontario/PHL202500954/2025_HA	A/Ontario/PHL202500954/2025	A / H3N2	Not assigned		3C.2a1b.2a.2a.3a.1 / K			North America / Canada / Ontario	Human	Mark Erik William Horsman (Public Health Ontario (OAHPP) / Ontario Agency of Health Protection and Promotion)	ON-PHL-FLU-2025-00954		ON-PHL-FLU-2025-00954	2025-11-13		2025-12-29	2025-12-29			Unknown	Unknown	Unknown	Unknown	Unknown	Unknown	Unknown	Unknown	Unknown	Unknown		Y	Male						Nasopharyngeal
EPI_ISL_20295375	EPI4909525|A/Ontario/PHL202500949/2025_HA	A/Ontario/PHL202500949/2025	A / H3N2	Not assigned		3C.2a1b.2a.2a.3a.1 / K			North America / Canada / Ontario	Human	Mark Erik William Horsman (Public Health Ontario (OAHPP) / Ontario Agency of Health Protection and Promotion)	ON-PHL-FLU-2025-00949		ON-PHL-FLU-2025-00949	2025-11-12		2025-12-29	2025-12-29			Unknown	Unknown	Unknown	Unknown	Unknown	Unknown	Unknown	Unknown	Unknown	Unknown		Y	Male						Nasopharyngeal
EPI_ISL_20295373	EPI4909509|A/Ontario/PHL202500947/2025_HA	A/Ontario/PHL202500947/2025	A / H3N2	Not assigned		3C.2a1b.2a.2a.3a.1 / K			North America / Canada / Ontario	Human	Mark Erik William Horsman (Public Health Ontario (OAHPP) / Ontario Agency of Health Protection and Promotion)	ON-PHL-FLU-2025-00947		ON-PHL-FLU-2025-00947	2025-11-12		2025-12-29	2025-12-29			Unknown	Unknown	Unknown	Unknown	Unknown	Unknown	Unknown	Unknown	Unknown	Unknown		Y	Male						Nasopharyngeal
EPI_ISL_20295372	EPI4909501|A/Ontario/PHL202500946/2025_HA	A/Ontario/PHL202500946/2025	A / H3N2	Not assigned		3C.2a1b.2a.2a.3a.1 / K			North America / Canada / Ontario	Human	Mark Erik William Horsman (Public Health Ontario (OAHPP) / Ontario Agency of Health Protection and Promotion)	ON-PHL-FLU-2025-00946		ON-PHL-FLU-2025-00946	2025-11-12		2025-12-29	2025-12-29			Unknown	Unknown	Unknown	Unknown	Unknown	Unknown	Unknown	Unknown	Unknown	Unknown		Y	Female						Nasopharyngeal
EPI_ISL_20295369	EPI4909478|A/Ontario/PHL202500938/2025_HA	A/Ontario/PHL202500938/2025	A / H3N2	Not assigned		3C.2a1b.2a.2a.3a.1 / K			North America / Canada / Ontario	Human	Mark Erik William Horsman (Public Health Ontario (OAHPP) / Ontario Agency of Health Protection and Promotion)	ON-PHL-FLU-2025-00938		ON-PHL-FLU-2025-00938	2025-11-11		2025-12-29	2025-12-29			Unknown	Unknown	Unknown	Unknown	Unknown	Unknown	Unknown	Unknown	Unknown	Unknown		Y	Male						Nasopharyngeal
EPI_ISL_20295365	EPI4909446|A/Ontario/PHL202500931/2025_HA	A/Ontario/PHL202500931/2025	A / H3N2	Not assigned		3C.2a1b.2a.2a.3a.1 / K			North America / Canada / Ontario	Human	Mark Erik William Horsman (Public Health Ontario (OAHPP) / Ontario Agency of Health Protection and Promotion)	ON-PHL-FLU-2025-00931		ON-PHL-FLU-2025-00931	2025-11-11		2025-12-29	2025-12-29			Unknown	Unknown	Unknown	Unknown	Unknown	Unknown	Unknown	Unknown	Unknown	Unknown		Y	Male						Nasopharyngeal
EPI_ISL_20295364	EPI4909438|A/Ontario/PHL202500930/2025_HA	A/Ontario/PHL202500930/2025	A / H3N2	Not assigned		3C.2a1b.2a.2a.3a.1 / K			North America / Canada / Ontario	Human	Mark Erik William Horsman (Public Health Ontario (OAHPP) / Ontario Agency of Health Protection and Promotion)	ON-PHL-FLU-2025-00930		ON-PHL-FLU-2025-00930	2025-11-11		2025-12-29	2025-12-29			Unknown	Unknown	Unknown	Unknown	Unknown	Unknown	Unknown	Unknown	Unknown	Unknown		Y	Male						Nasopharyngeal
EPI_ISL_20295333	EPI4909190|A/Ontario/PHL202500864/2025_HA	A/Ontario/PHL202500864/2025	A / H3N2	Not assigned		3C.2a1b.2a.2a.3a.1 / K			North America / Canada / Ontario	Human	Mark Erik William Horsman (Public Health Ontario (OAHPP) / Ontario Agency of Health Protection and Promotion)	ON-PHL-FLU-2025-00864		ON-PHL-FLU-2025-00864	2025-11-11		2025-12-29	2025-12-29			Unknown	Unknown	Unknown	Unknown	Unknown	Unknown	Unknown	Unknown	Unknown	Unknown		Y	Female						Nasopharyngeal
EPI_ISL_20295332	EPI4909182|A/Ontario/PHL202500862/2025_HA	A/Ontario/PHL202500862/2025	A / H3N2	Not assigned		3C.2a1b.2a.2a.3a.1 / K			North America / Canada / Ontario	Human	Mark Erik William Horsman (Public Health Ontario (OAHPP) / Ontario Agency of Health Protection and Promotion)	ON-PHL-FLU-2025-00862		ON-PHL-FLU-2025-00862	2025-11-10		2025-12-29	2025-12-29			Unknown	Unknown	Unknown	Unknown	Unknown	Unknown	Unknown	Unknown	Unknown	Unknown		Y	Male						Nasopharyngeal
EPI_ISL_20295331	EPI4909174|A/Ontario/PHL202500861/2025_HA	A/Ontario/PHL202500861/2025	A / H3N2	Not assigned		3C.2a1b.2a.2a.3a.1			North America / Canada / Ontario	Human	Mark Erik William Horsman (Public Health Ontario (OAHPP) / Ontario Agency of Health Protection and Promotion)	ON-PHL-FLU-2025-00861		ON-PHL-FLU-2025-00861	2025-11-10		2025-12-29	2025-12-29			Unknown	Unknown	Unknown	Unknown	Unknown	Unknown	Unknown	Unknown	Unknown	Unknown		Y	Male						Nasopharyngeal
EPI_ISL_20295330	EPI4909166|A/Ontario/PHL202500860/2025_HA	A/Ontario/PHL202500860/2025	A / H3N2	Not assigned		3C.2a1b.2a.2a.3a.1 / K			North America / Canada / Ontario	Human	Mark Erik William Horsman (Public Health Ontario (OAHPP) / Ontario Agency of Health Protection and Promotion)	ON-PHL-FLU-2025-00860		ON-PHL-FLU-2025-00860	2025-11-10		2025-12-29	2025-12-29			Unknown	Unknown	Unknown	Unknown	Unknown	Unknown	Unknown	Unknown	Unknown	Unknown		Y	Female						Nasopharyngeal
EPI_ISL_20295329	EPI4909158|A/Ontario/PHL202500859/2025_HA	A/Ontario/PHL202500859/2025	A / H3N2	Not assigned		3C.2a1b.2a.2a.3a.1 / K			North America / Canada / Ontario	Human	Mark Erik William Horsman (Public Health Ontario (OAHPP) / Ontario Agency of Health Protection and Promotion)	ON-PHL-FLU-2025-00859		ON-PHL-FLU-2025-00859	2025-11-09		2025-12-29	2025-12-29			Unknown	Unknown	Unknown	Unknown	Unknown	Unknown	Unknown	Unknown	Unknown	Unknown		Y	Male						Nasopharyngeal
EPI_ISL_20295328	EPI4909150|A/Ontario/PHL202500856/2025_HA	A/Ontario/PHL202500856/2025	A / H3N2	Not assigned		3C.2a1b.2a.2a.3a.1 / K			North America / Canada / Ontario	Human	Mark Erik William Horsman (Public Health Ontario (OAHPP) / Ontario Agency of Health Protection and Promotion)	ON-PHL-FLU-2025-00856		ON-PHL-FLU-2025-00856	2025-11-09		2025-12-29	2025-12-29			Unknown	Unknown	Unknown	Unknown	Unknown	Unknown	Unknown	Unknown	Unknown	Unknown		Y	Male						Nasopharyngeal
EPI_ISL_20295327	EPI4909142|A/Ontario/PHL202500855/2025_HA	A/Ontario/PHL202500855/2025	A / H3N2	Not assigned		3C.2a1b.2a.2a.3a.1 / K			North America / Canada / Ontario	Human	Mark Erik William Horsman (Public Health Ontario (OAHPP) / Ontario Agency of Health Protection and Promotion)	ON-PHL-FLU-2025-00855		ON-PHL-FLU-2025-00855	2025-11-09		2025-12-29	2025-12-29			Unknown	Unknown	Unknown	Unknown	Unknown	Unknown	Unknown	Unknown	Unknown	Unknown		Y	Male						Nasopharyngeal
EPI_ISL_20295326	EPI4909134|A/Ontario/PHL202500854/2025_HA	A/Ontario/PHL202500854/2025	A / H3N2	Not assigned		3C.2a1b.2a.2a.3a.1 / K			North America / Canada / Ontario	Human	Mark Erik William Horsman (Public Health Ontario (OAHPP) / Ontario Agency of Health Protection and Promotion)	ON-PHL-FLU-2025-00854		ON-PHL-FLU-2025-00854	2025-11-09		2025-12-29	2025-12-29			Unknown	Unknown	Unknown	Unknown	Unknown	Unknown	Unknown	Unknown	Unknown	Unknown		Y	Male						Nasopharyngeal
EPI_ISL_20295325	EPI4909126|A/Ontario/PHL202500853/2025_HA	A/Ontario/PHL202500853/2025	A / H3N2	Not assigned		3C.2a1b.2a.2a.3a.1 / K			North America / Canada / Ontario	Human	Mark Erik William Horsman (Public Health Ontario (OAHPP) / Ontario Agency of Health Protection and Promotion)	ON-PHL-FLU-2025-00853		ON-PHL-FLU-2025-00853	2025-11-08		2025-12-29	2025-12-29			Unknown	Unknown	Unknown	Unknown	Unknown	Unknown	Unknown	Unknown	Unknown	Unknown		Y	Female						Nasopharyngeal
EPI_ISL_20295324	EPI4909118|A/Ontario/PHL202500852/2025_HA	A/Ontario/PHL202500852/2025	A / H3N2	Not assigned		3C.2a1b.2a.2a.3a.1			North America / Canada / Ontario	Human	Mark Erik William Horsman (Public Health Ontario (OAHPP) / Ontario Agency of Health Protection and Promotion)	ON-PHL-FLU-2025-00852		ON-PHL-FLU-2025-00852	2025-11-07		2025-12-29	2025-12-29			Unknown	Unknown	Unknown	Unknown	Unknown	Unknown	Unknown	Unknown	Unknown	Unknown		Y	Female						Nasopharyngeal
EPI_ISL_20295323	EPI4909110|A/Ontario/PHL202500851/2025_HA	A/Ontario/PHL202500851/2025	A / H3N2	Not assigned		3C.2a1b.2a.2a.3a.1 / K			North America / Canada / Ontario	Human	Mark Erik William Horsman (Public Health Ontario (OAHPP) / Ontario Agency of Health Protection and Promotion)	ON-PHL-FLU-2025-00851		ON-PHL-FLU-2025-00851	2025-11-07		2025-12-29	2025-12-29			Unknown	Unknown	Unknown	Unknown	Unknown	Unknown	Unknown	Unknown	Unknown	Unknown		Y	Male						Nasopharyngeal
EPI_ISL_20295321	EPI4909094|A/Ontario/PHL202500848/2025_HA	A/Ontario/PHL202500848/2025	A / H3N2	Not assigned		3C.2a1b.2a.2a.3a.1 / K			North America / Canada / Ontario	Human	Mark Erik William Horsman (Public Health Ontario (OAHPP) / Ontario Agency of Health Protection and Promotion)	ON-PHL-FLU-2025-00848		ON-PHL-FLU-2025-00848	2025-11-07		2025-12-29	2025-12-29			Unknown	Unknown	Unknown	Unknown	Unknown	Unknown	Unknown	Unknown	Unknown	Unknown		Y	Female						Nasopharyngeal
EPI_ISL_20295320	EPI4909086|A/Ontario/PHL202500847/2025_HA	A/Ontario/PHL202500847/2025	A / H3N2	Not assigned		3C.2a1b.2a.2a.3a.1 / K			North America / Canada / Ontario	Human	Mark Erik William Horsman (Public Health Ontario (OAHPP) / Ontario Agency of Health Protection and Promotion)	ON-PHL-FLU-2025-00847		ON-PHL-FLU-2025-00847	2025-11-06		2025-12-29	2025-12-29			Unknown	Unknown	Unknown	Unknown	Unknown	Unknown	Unknown	Unknown	Unknown	Unknown		Y	Female						Nasopharyngeal
EPI_ISL_20295319	EPI4909078|A/Ontario/PHL202500846/2025_HA	A/Ontario/PHL202500846/2025	A / H3N2	Not assigned		3C.2a1b.2a.2a.3a.1 / K			North America / Canada / Ontario	Human	Mark Erik William Horsman (Public Health Ontario (OAHPP) / Ontario Agency of Health Protection and Promotion)	ON-PHL-FLU-2025-00846		ON-PHL-FLU-2025-00846	2025-11-06		2025-12-29	2025-12-29			Unknown	Unknown	Unknown	Unknown	Unknown	Unknown	Unknown	Unknown	Unknown	Unknown		Y	Female						Nasopharyngeal
EPI_ISL_20295318	EPI4909070|A/Ontario/PHL202500844/2025_HA	A/Ontario/PHL202500844/2025	A / H3N2	Not assigned		3C.2a1b.2a.2a.3a.1 / K			North America / Canada / Ontario	Human	Mark Erik William Horsman (Public Health Ontario (OAHPP) / Ontario Agency of Health Protection and Promotion)	ON-PHL-FLU-2025-00844		ON-PHL-FLU-2025-00844	2025-11-06		2025-12-29	2025-12-29			Unknown	Unknown	Unknown	Unknown	Unknown	Unknown	Unknown	Unknown	Unknown	Unknown		Y	Female						Nasopharyngeal
EPI_ISL_20295317	EPI4909062|A/Ontario/PHL202500843/2025_HA	A/Ontario/PHL202500843/2025	A / H3N2	Not assigned		3C.2a1b.2a.2a.3a.1 / K			North America / Canada / Ontario	Human	Mark Erik William Horsman (Public Health Ontario (OAHPP) / Ontario Agency of Health Protection and Promotion)	ON-PHL-FLU-2025-00843		ON-PHL-FLU-2025-00843	2025-11-06		2025-12-29	2025-12-29			Unknown	Unknown	Unknown	Unknown	Unknown	Unknown	Unknown	Unknown	Unknown	Unknown		Y	Male						Nasopharyngeal
EPI_ISL_20295316	EPI4909054|A/Ontario/PHL202500842/2025_HA	A/Ontario/PHL202500842/2025	A / H3N2	Not assigned		3C.2a1b.2a.2a.3a.1 / K			North America / Canada / Ontario	Human	Mark Erik William Horsman (Public Health Ontario (OAHPP) / Ontario Agency of Health Protection and Promotion)	ON-PHL-FLU-2025-00842		ON-PHL-FLU-2025-00842	2025-11-06		2025-12-29	2025-12-29			Unknown	Unknown	Unknown	Unknown	Unknown	Unknown	Unknown	Unknown	Unknown	Unknown		Y	Female						Nasopharyngeal
EPI_ISL_20295315	EPI4909046|A/Ontario/PHL202500841/2025_HA	A/Ontario/PHL202500841/2025	A / H3N2	Not assigned		3C.2a1b.2a.2a.3a.1 / K			North America / Canada / Ontario	Human	Mark Erik William Horsman (Public Health Ontario (OAHPP) / Ontario Agency of Health Protection and Promotion)	ON-PHL-FLU-2025-00841		ON-PHL-FLU-2025-00841	2025-11-06		2025-12-29	2025-12-29			Unknown	Unknown	Unknown	Unknown	Unknown	Unknown	Unknown	Unknown	Unknown	Unknown		Y	Female						Nasopharyngeal
EPI_ISL_20295314	EPI4909038|A/Ontario/PHL202500840/2025_HA	A/Ontario/PHL202500840/2025	A / H3N2	Not assigned		3C.2a1b.2a.2a.3a.1 / K			North America / Canada / Ontario	Human	Mark Erik William Horsman (Public Health Ontario (OAHPP) / Ontario Agency of Health Protection and Promotion)	ON-PHL-FLU-2025-00840		ON-PHL-FLU-2025-00840	2025-11-05		2025-12-29	2025-12-29			Unknown	Unknown	Unknown	Unknown	Unknown	Unknown	Unknown	Unknown	Unknown	Unknown		Y	Male						Nasopharyngeal
EPI_ISL_20295313	EPI4909030|A/Ontario/PHL202500836/2025_HA	A/Ontario/PHL202500836/2025	A / H3N2	Not assigned		3C.2a1b.2a.2a.3a.1 / K			North America / Canada / Ontario	Human	Mark Erik William Horsman (Public Health Ontario (OAHPP) / Ontario Agency of Health Protection and Promotion)	ON-PHL-FLU-2025-00836		ON-PHL-FLU-2025-00836	2025-11-04		2025-12-29	2025-12-29			Unknown	Unknown	Unknown	Unknown	Unknown	Unknown	Unknown	Unknown	Unknown	Unknown		Y	Female						Nasopharyngeal
EPI_ISL_20295312	EPI4909022|A/Ontario/PHL202500834/2025_HA	A/Ontario/PHL202500834/2025	A / H3N2	Not assigned		3C.2a1b.2a.2a.3a.1			North America / Canada / Ontario	Human	Mark Erik William Horsman (Public Health Ontario (OAHPP) / Ontario Agency of Health Protection and Promotion)	ON-PHL-FLU-2025-00834		ON-PHL-FLU-2025-00834	2025-11-03		2025-12-29	2025-12-29			Unknown	Unknown	Unknown	Unknown	Unknown	Unknown	Unknown	Unknown	Unknown	Unknown		Y	Male						Nasopharyngeal
EPI_ISL_20295309	EPI4908998|A/Ontario/PHL202500831/2025_HA	A/Ontario/PHL202500831/2025	A / H3N2	Not assigned		3C.2a1b.2a.2a.3a.1 / K			North America / Canada / Ontario	Human	Mark Erik William Horsman (Public Health Ontario (OAHPP) / Ontario Agency of Health Protection and Promotion)	ON-PHL-FLU-2025-00831		ON-PHL-FLU-2025-00831	2025-11-03		2025-12-29	2025-12-29			Unknown	Unknown	Unknown	Unknown	Unknown	Unknown	Unknown	Unknown	Unknown	Unknown		Y	Female						Nasopharyngeal
EPI_ISL_20295308	EPI4908990|A/Ontario/PHL202500830/2025_HA	A/Ontario/PHL202500830/2025	A / H3N2	Not assigned		3C.2a1b.2a.2a.3a.1 / K			North America / Canada / Ontario	Human	Mark Erik William Horsman (Public Health Ontario (OAHPP) / Ontario Agency of Health Protection and Promotion)	ON-PHL-FLU-2025-00830		ON-PHL-FLU-2025-00830	2025-11-02		2025-12-29	2025-12-29			Unknown	Unknown	Unknown	Unknown	Unknown	Unknown	Unknown	Unknown	Unknown	Unknown		Y	Female						Nasopharyngeal
EPI_ISL_20295307	EPI4908982|A/Ontario/PHL202500828/2025_HA	A/Ontario/PHL202500828/2025	A / H3N2	Not assigned		3C.2a1b.2a.2a.3a.1 / K			North America / Canada / Ontario	Human	Mark Erik William Horsman (Public Health Ontario (OAHPP) / Ontario Agency of Health Protection and Promotion)	ON-PHL-FLU-2025-00828		ON-PHL-FLU-2025-00828	2025-11-02		2025-12-29	2025-12-29			Unknown	Unknown	Unknown	Unknown	Unknown	Unknown	Unknown	Unknown	Unknown	Unknown		Y	Female						Nasopharyngeal
EPI_ISL_20295306	EPI4908974|A/Ontario/PHL202500826/2025_HA	A/Ontario/PHL202500826/2025	A / H3N2	Not assigned		3C.2a1b.2a.2a.3a.1 / K			North America / Canada / Ontario	Human	Mark Erik William Horsman (Public Health Ontario (OAHPP) / Ontario Agency of Health Protection and Promotion)	ON-PHL-FLU-2025-00826		ON-PHL-FLU-2025-00826	2025-11-01		2025-12-29	2025-12-29			Unknown	Unknown	Unknown	Unknown	Unknown	Unknown	Unknown	Unknown	Unknown	Unknown		Y	Male						Nasopharyngeal
EPI_ISL_20295305	EPI4908966|A/Ontario/PHL202500825/2025_HA	A/Ontario/PHL202500825/2025	A / H3N2	Not assigned		3C.2a1b.2a.2a.3a.1			North America / Canada / Ontario	Human	Mark Erik William Horsman (Public Health Ontario (OAHPP) / Ontario Agency of Health Protection and Promotion)	ON-PHL-FLU-2025-00825		ON-PHL-FLU-2025-00825	2025-10-31		2025-12-29	2025-12-29			Unknown	Unknown	Unknown	Unknown	Unknown	Unknown	Unknown	Unknown	Unknown	Unknown		Y	Male						Nasopharyngeal
EPI_ISL_20295304	EPI4908958|A/Ontario/PHL202500824/2025_HA	A/Ontario/PHL202500824/2025	A / H3N2	Not assigned		3C.2a1b.2a.2a.3a.1 / K			North America / Canada / Ontario	Human	Mark Erik William Horsman (Public Health Ontario (OAHPP) / Ontario Agency of Health Protection and Promotion)	ON-PHL-FLU-2025-00824		ON-PHL-FLU-2025-00824	2025-10-31		2025-12-29	2025-12-29			Unknown	Unknown	Unknown	Unknown	Unknown	Unknown	Unknown	Unknown	Unknown	Unknown		Y	Female						Nasopharyngeal
EPI_ISL_20295302	EPI4908942|A/Ontario/PHL202500821/2025_HA	A/Ontario/PHL202500821/2025	A / H3N2	Not assigned		3C.2a1b.2a.2a.3a.1 / K			North America / Canada / Ontario	Human	Mark Erik William Horsman (Public Health Ontario (OAHPP) / Ontario Agency of Health Protection and Promotion)	ON-PHL-FLU-2025-00821		ON-PHL-FLU-2025-00821	2025-10-30		2025-12-29	2025-12-29			Unknown	Unknown	Unknown	Unknown	Unknown	Unknown	Unknown	Unknown	Unknown	Unknown		Y							Nasopharyngeal
EPI_ISL_20295301	EPI4908934|A/Ontario/PHL202500820/2025_HA	A/Ontario/PHL202500820/2025	A / H3N2	Not assigned		3C.2a1b.2a.2a.3a.1 / K			North America / Canada / Ontario	Human	Mark Erik William Horsman (Public Health Ontario (OAHPP) / Ontario Agency of Health Protection and Promotion)	ON-PHL-FLU-2025-00820		ON-PHL-FLU-2025-00820	2025-10-27		2025-12-29	2025-12-29			Unknown	Unknown	Unknown	Unknown	Unknown	Unknown	Unknown	Unknown	Unknown	Unknown		Y	Female						Nasopharyngeal
EPI_ISL_20295300	EPI4908926|A/Ontario/PHL202500818/2025_HA	A/Ontario/PHL202500818/2025	A / H3N2	Not assigned		3C.2a1b.2a.2a.3a.1 / K			North America / Canada / Ontario	Human	Mark Erik William Horsman (Public Health Ontario (OAHPP) / Ontario Agency of Health Protection and Promotion)	ON-PHL-FLU-2025-00818		ON-PHL-FLU-2025-00818	2025-10-27		2025-12-29	2025-12-29			Unknown	Unknown	Unknown	Unknown	Unknown	Unknown	Unknown	Unknown	Unknown	Unknown		Y							Nasopharyngeal
EPI_ISL_20295262	EPI4908622|A/Ontario/PHL202500696/2025_HA	A/Ontario/PHL202500696/2025	A / H3N2	Not assigned		3C.2a1b.2a.2a.3a.1 / K			North America / Canada / Ontario	Human	Mark Erik William Horsman (Public Health Ontario (OAHPP) / Ontario Agency of Health Protection and Promotion)	ON-PHL-FLU-2025-00696		ON-PHL-FLU-2025-00696	2025-10-27		2025-12-29	2025-12-29			Unknown	Unknown	Unknown	Unknown	Unknown	Unknown	Unknown	Unknown	Unknown	Unknown		Y	Male						Nasopharyngeal
EPI_ISL_20295261	EPI4908614|A/Ontario/PHL202500695/2025_HA	A/Ontario/PHL202500695/2025	A / H3N2	Not assigned		3C.2a1b.2a.2a.3a.1			North America / Canada / Ontario	Human	Mark Erik William Horsman (Public Health Ontario (OAHPP) / Ontario Agency of Health Protection and Promotion)	ON-PHL-FLU-2025-00695		ON-PHL-FLU-2025-00695	2025-10-27		2025-12-29	2025-12-29			Unknown	Unknown	Unknown	Unknown	Unknown	Unknown	Unknown	Unknown	Unknown	Unknown		Y	Female						Nasopharyngeal
EPI_ISL_20295260	EPI4908606|A/Ontario/PHL202500694/2025_HA	A/Ontario/PHL202500694/2025	A / H3N2	Not assigned		3C.2a1b.2a.2a.3a.1 / K			North America / Canada / Ontario	Human	Mark Erik William Horsman (Public Health Ontario (OAHPP) / Ontario Agency of Health Protection and Promotion)	ON-PHL-FLU-2025-00694		ON-PHL-FLU-2025-00694	2025-10-25		2025-12-29	2025-12-29			Unknown	Unknown	Unknown	Unknown	Unknown	Unknown	Unknown	Unknown	Unknown	Unknown		Y	Female						Nasopharyngeal
EPI_ISL_20295259	EPI4908598|A/Ontario/PHL202500693/2025_HA	A/Ontario/PHL202500693/2025	A / H3N2	Not assigned		3C.2a1b.2a.2a.3a.1 / K			North America / Canada / Ontario	Human	Mark Erik William Horsman (Public Health Ontario (OAHPP) / Ontario Agency of Health Protection and Promotion)	ON-PHL-FLU-2025-00693		ON-PHL-FLU-2025-00693	2025-10-25		2025-12-29	2025-12-29			Unknown	Unknown	Unknown	Unknown	Unknown	Unknown	Unknown	Unknown	Unknown	Unknown		Y	Female						Nasopharyngeal
EPI_ISL_20295258	EPI4908590|A/Ontario/PHL202500692/2025_HA	A/Ontario/PHL202500692/2025	A / H3N2	Not assigned		3C.2a1b.2a.2a.3a.1 / K			North America / Canada / Ontario	Human	Mark Erik William Horsman (Public Health Ontario (OAHPP) / Ontario Agency of Health Protection and Promotion)	ON-PHL-FLU-2025-00692		ON-PHL-FLU-2025-00692	2025-10-24		2025-12-29	2025-12-29			Unknown	Unknown	Unknown	Unknown	Unknown	Unknown	Unknown	Unknown	Unknown	Unknown		Y	Female						Nasopharyngeal
EPI_ISL_20295257	EPI4908582|A/Ontario/PHL202500691/2025_HA	A/Ontario/PHL202500691/2025	A / H3N2	Not assigned		3C.2a1b.2a.2a.3a.1 / K			North America / Canada / Ontario	Human	Mark Erik William Horsman (Public Health Ontario (OAHPP) / Ontario Agency of Health Protection and Promotion)	ON-PHL-FLU-2025-00691		ON-PHL-FLU-2025-00691	2025-10-23		2025-12-29	2025-12-29			Unknown	Unknown	Unknown	Unknown	Unknown	Unknown	Unknown	Unknown	Unknown	Unknown		Y	Male						Nasopharyngeal
EPI_ISL_20295256	EPI4908574|A/Ontario/PHL202500690/2025_HA	A/Ontario/PHL202500690/2025	A / H3N2	Not assigned		3C.2a1b.2a.2a.3a.1 / K			North America / Canada / Ontario	Human	Mark Erik William Horsman (Public Health Ontario (OAHPP) / Ontario Agency of Health Protection and Promotion)	ON-PHL-FLU-2025-00690		ON-PHL-FLU-2025-00690	2025-10-23		2025-12-29	2025-12-29			Unknown	Unknown	Unknown	Unknown	Unknown	Unknown	Unknown	Unknown	Unknown	Unknown		Y	Female						Nasopharyngeal
EPI_ISL_20295255	EPI4908566|A/Ontario/PHL202500689/2025_HA	A/Ontario/PHL202500689/2025	A / H3N2	Not assigned		3C.2a1b.2a.2a.3a.1 / K			North America / Canada / Ontario	Human	Mark Erik William Horsman (Public Health Ontario (OAHPP) / Ontario Agency of Health Protection and Promotion)	ON-PHL-FLU-2025-00689		ON-PHL-FLU-2025-00689	2025-10-23		2025-12-29	2025-12-29			Unknown	Unknown	Unknown	Unknown	Unknown	Unknown	Unknown	Unknown	Unknown	Unknown		Y	Male						Nasopharyngeal
EPI_ISL_20295254	EPI4908558|A/Ontario/PHL202500688/2025_HA	A/Ontario/PHL202500688/2025	A / H3N2	Not assigned		3C.2a1b.2a.2a.3a.1			North America / Canada / Ontario	Human	Mark Erik William Horsman (Public Health Ontario (OAHPP) / Ontario Agency of Health Protection and Promotion)	ON-PHL-FLU-2025-00688		ON-PHL-FLU-2025-00688	2025-10-19		2025-12-29	2025-12-29			Unknown	Unknown	Unknown	Unknown	Unknown	Unknown	Unknown	Unknown	Unknown	Unknown		Y	Male						Nasopharyngeal
EPI_ISL_20295253	EPI4908550|A/Ontario/PHL202500687/2025_HA	A/Ontario/PHL202500687/2025	A / H3N2	Not assigned		3C.2a1b.2a.2a.3a.1 / K			North America / Canada / Ontario	Human	Mark Erik William Horsman (Public Health Ontario (OAHPP) / Ontario Agency of Health Protection and Promotion)	ON-PHL-FLU-2025-00687		ON-PHL-FLU-2025-00687	2025-10-19		2025-12-29	2025-12-29			Unknown	Unknown	Unknown	Unknown	Unknown	Unknown	Unknown	Unknown	Unknown	Unknown		Y	Male						Nasopharyngeal
EPI_ISL_20295252	EPI4908542|A/Ontario/PHL202500686/2025_HA	A/Ontario/PHL202500686/2025	A / H3N2	Not assigned		3C.2a1b.2a.2a.3a.1 / K			North America / Canada / Ontario	Human	Mark Erik William Horsman (Public Health Ontario (OAHPP) / Ontario Agency of Health Protection and Promotion)	ON-PHL-FLU-2025-00686		ON-PHL-FLU-2025-00686	2025-10-17		2025-12-29	2025-12-29			Unknown	Unknown	Unknown	Unknown	Unknown	Unknown	Unknown	Unknown	Unknown	Unknown		Y	Male						Nasopharyngeal
EPI_ISL_20295251	EPI4908534|A/Ontario/PHL202500685/2025_HA	A/Ontario/PHL202500685/2025	A / H3N2	Not assigned		3C.2a1b.2a.2a.3a.1 / K			North America / Canada / Ontario	Human	Mark Erik William Horsman (Public Health Ontario (OAHPP) / Ontario Agency of Health Protection and Promotion)	ON-PHL-FLU-2025-00685		ON-PHL-FLU-2025-00685	2025-10-06		2025-12-29	2025-12-29			Unknown	Unknown	Unknown	Unknown	Unknown	Unknown	Unknown	Unknown	Unknown	Unknown		Y	Male						Nasopharyngeal
EPI_ISL_20295250	EPI4908526|A/Ontario/PHL202500683/2025_HA	A/Ontario/PHL202500683/2025	A / H3N2	Not assigned		3C.2a1b.2a.2a.3a.1 / K			North America / Canada / Ontario	Human	Mark Erik William Horsman (Public Health Ontario (OAHPP) / Ontario Agency of Health Protection and Promotion)	ON-PHL-FLU-2025-00683		ON-PHL-FLU-2025-00683	2025-09-28		2025-12-29	2025-12-29			Unknown	Unknown	Unknown	Unknown	Unknown	Unknown	Unknown	Unknown	Unknown	Unknown		Y	Male						Nasopharyngeal
EPI_ISL_20295249	EPI4908518|A/Ontario/PHL202500682/2025_HA	A/Ontario/PHL202500682/2025	A / H3N2	Not assigned		3C.2a1b.2a.2a.3a.1 / K			North America / Canada / Ontario	Human	Mark Erik William Horsman (Public Health Ontario (OAHPP) / Ontario Agency of Health Protection and Promotion)	ON-PHL-FLU-2025-00682		ON-PHL-FLU-2025-00682	2025-09-27		2025-12-29	2025-12-29			Unknown	Unknown	Unknown	Unknown	Unknown	Unknown	Unknown	Unknown	Unknown	Unknown		Y	Male						Nasopharyngeal
EPI_ISL_20295248	EPI4908510|A/Ontario/PHL202500681/2025_HA	A/Ontario/PHL202500681/2025	A / H3N2	Not assigned		3C.2a1b.2a.2a.3a.1 / K			North America / Canada / Ontario	Human	Mark Erik William Horsman (Public Health Ontario (OAHPP) / Ontario Agency of Health Protection and Promotion)	ON-PHL-FLU-2025-00681		ON-PHL-FLU-2025-00681	2025-09-25		2025-12-29	2025-12-29			Unknown	Unknown	Unknown	Unknown	Unknown	Unknown	Unknown	Unknown	Unknown	Unknown		Y	Female						Nasopharyngeal
EPI_ISL_20295246	EPI4908494|A/Ontario/PHL202500679/2025_HA	A/Ontario/PHL202500679/2025	A / H3N2	Not assigned		3C.2a1b.2a.2a.3a.1 / K			North America / Canada / Ontario	Human	Mark Erik William Horsman (Public Health Ontario (OAHPP) / Ontario Agency of Health Protection and Promotion)	ON-PHL-FLU-2025-00679		ON-PHL-FLU-2025-00679	2025-09-23		2025-12-29	2025-12-29			Unknown	Unknown	Unknown	Unknown	Unknown	Unknown	Unknown	Unknown	Unknown	Unknown		Y	Female						Nasopharyngeal
EPI_ISL_20295245	EPI4908486|A/Ontario/PHL202500676/2025_HA	A/Ontario/PHL202500676/2025	A / H3N2	Not assigned		3C.2a1b.2a.2a.3a.1 / K			North America / Canada / Ontario	Human	Mark Erik William Horsman (Public Health Ontario (OAHPP) / Ontario Agency of Health Protection and Promotion)	ON-PHL-FLU-2025-00676		ON-PHL-FLU-2025-00676	2025-09-18		2025-12-29	2025-12-29			Unknown	Unknown	Unknown	Unknown	Unknown	Unknown	Unknown	Unknown	Unknown	Unknown		Y	Female						Nasopharyngeal
EPI_ISL_20295244	EPI4908478|A/Ontario/PHL202500675/2025_HA	A/Ontario/PHL202500675/2025	A / H3N2	Not assigned		3C.2a1b.2a.2a.3a.1 / K			North America / Canada / Ontario	Human	Mark Erik William Horsman (Public Health Ontario (OAHPP) / Ontario Agency of Health Protection and Promotion)	ON-PHL-FLU-2025-00675		ON-PHL-FLU-2025-00675	2025-09-17		2025-12-29	2025-12-29			Unknown	Unknown	Unknown	Unknown	Unknown	Unknown	Unknown	Unknown	Unknown	Unknown		Y	Female						Nasopharyngeal
EPI_ISL_20295243	EPI4908470|A/Ontario/PHL202500673/2025_HA	A/Ontario/PHL202500673/2025	A / H3N2	Not assigned		3C.2a1b.2a.2a.3a.1 / K			North America / Canada / Ontario	Human	Mark Erik William Horsman (Public Health Ontario (OAHPP) / Ontario Agency of Health Protection and Promotion)	ON-PHL-FLU-2025-00673		ON-PHL-FLU-2025-00673	2025-09-14		2025-12-29	2025-12-29			Unknown	Unknown	Unknown	Unknown	Unknown	Unknown	Unknown	Unknown	Unknown	Unknown		Y	Male						Nasopharyngeal
EPI_ISL_20295242	EPI4908463|A/Ontario/PHL202500672/2025_HA	A/Ontario/PHL202500672/2025	A / H3N2	Not assigned		3C.2a1b.2a.2a.3a.1			North America / Canada / Ontario	Human	Mark Erik William Horsman (Public Health Ontario (OAHPP) / Ontario Agency of Health Protection and Promotion)	ON-PHL-FLU-2025-00672		ON-PHL-FLU-2025-00672	2025-09-14		2025-12-29	2025-12-29			Unknown	Unknown	Unknown	Unknown	Unknown	Unknown	Unknown	Unknown	Unknown	Unknown		Y	Female						Nasopharyngeal
EPI_ISL_20295241	EPI4908455|A/Ontario/PHL202500669/2025_HA	A/Ontario/PHL202500669/2025	A / H3N2	Not assigned		3C.2a1b.2a.2a.3a.1 / K			North America / Canada / Ontario	Human	Mark Erik William Horsman (Public Health Ontario (OAHPP) / Ontario Agency of Health Protection and Promotion)	ON-PHL-FLU-2025-00669		ON-PHL-FLU-2025-00669	2025-09-04		2025-12-29	2025-12-29			Unknown	Unknown	Unknown	Unknown	Unknown	Unknown	Unknown	Unknown	Unknown	Unknown		Y	Female						Nasopharyngeal
EPI_ISL_20295240	EPI4908448|A/Ontario/PHL202500667/2025	A/Ontario/PHL202500667/2025	A / H3N2	Not assigned		3C.2a1b.2a.2a.3a			North America / Canada / Ontario	Human	Mark Erik William Horsman (Public Health Ontario (OAHPP) / Ontario Agency of Health Protection and Promotion)	ON-PHL-FLU-2025-00667		ON-PHL-FLU-2025-00667	2025-08-28		2025-12-29	2025-12-29			Unknown	Unknown	Unknown	Unknown	Unknown	Unknown	Unknown	Unknown	Unknown	Unknown		Y	Female						Nasopharyngeal
EPI_ISL_20283214	EPI4876157|201125-MM00080R_4	A/North America/Canada/New Brunswick/NBPHLFLUA20K-MM00080R/2025	A / H3N2	Not assigned		3C.2a1b.2a.2a.3a.1 / K			North America / Canada / New Brunswick	Human	Annie-Pier Beauregard (Hôpital Georges L.Dumont)	201125-MM00080R			2025-11-20		2025-12-17	2025-12-17			Unknown	Unknown	Unknown	Unknown	Unknown	Unknown	Unknown	Unknown	Unknown	Unknown		Y	Male
EPI_ISL_20283213	EPI4876150|201125-MM00079R_4	A/North America/Canada/New Brunswick/NBPHLFLUA20K-MM00079R/2025	A / H3N2	Not assigned		3C.2a1b.2a.2a.3a.1 / K			North America / Canada / New Brunswick	Human	Annie-Pier Beauregard (Hôpital Georges L.Dumont)	201125-MM00079R			2025-11-20		2025-12-17	2025-12-17			Unknown	Unknown	Unknown	Unknown	Unknown	Unknown	Unknown	Unknown	Unknown	Unknown		Y	Female
EPI_ISL_20283212	EPI4876143|171125-MM00098R_4	A/North America/Canada/New Brunswick/NBPHLFLUA17K-MM00098R/2025	A / H3N2	Not assigned		3C.2a1b.2a.2a.3a.1 / K			North America / Canada / New Brunswick	Human	Annie-Pier Beauregard (Hôpital Georges L.Dumont)	171125-MM00098R			2025-11-17		2025-12-17	2025-12-17			Unknown	Unknown	Unknown	Unknown	Unknown	Unknown	Unknown	Unknown	Unknown	Unknown		Y	Female
EPI_ISL_20283211	EPI4876138|121225-MM00059R_4	A/North America/Canada/New Brunswick/NBPHLFLUA12L-MM00059R/2025	A / H3N2	Not assigned		3C.2a1b.2a.2a.3a.1 / K			North America / Canada / New Brunswick	Human	Annie-Pier Beauregard (Hôpital Georges L.Dumont)	121225-MM00059R			2025-12-12		2025-12-17	2025-12-17			Unknown	Unknown	Unknown	Unknown	Unknown	Unknown	Unknown	Unknown	Unknown	Unknown		Y	Female
EPI_ISL_20283209	EPI4876124|141225-MM00017U_4	A/North America/Canada/New Brunswick/NBPHLFLUA14L-MM00017U/2025	A / H3N2	Not assigned		3C.2a1b.2a.2a.3a.1 / K			North America / Canada / New Brunswick	Human	Annie-Pier Beauregard (Hôpital Georges L.Dumont)	141225-MM00017U			2025-12-14		2025-12-17	2025-12-17			Unknown	Unknown	Unknown	Unknown	Unknown	Unknown	Unknown	Unknown	Unknown	Unknown		Y	Male
EPI_ISL_20283207	EPI4876110|031225-MM00123U_4	A/North America/Canada/New Brunswick/NBPHLFLUA03L-MM00123U/2025	A / H3N2	Not assigned		3C.2a1b.2a.2a.3a.1 / K			North America / Canada / New Brunswick	Human	Annie-Pier Beauregard (Hôpital Georges L.Dumont)	031225-MM00123U			2025-12-03		2025-12-17	2025-12-17			Unknown	Unknown	Unknown	Unknown	Unknown	Unknown	Unknown	Unknown	Unknown	Unknown		Y	Female
EPI_ISL_20283206	EPI4876105|061225-MM00073R_4	A/North America/Canada/New Brunswick/NBPHLFLUA06L-MM00073R/2025	A / H3N2	Not assigned		3C.2a1b.2a.2a.3a.1 / K			North America / Canada / New Brunswick	Human	Annie-Pier Beauregard (Hôpital Georges L.Dumont)	061225-MM00073R			2025-12-06		2025-12-17	2025-12-17			Unknown	Unknown	Unknown	Unknown	Unknown	Unknown	Unknown	Unknown	Unknown	Unknown		Y	Male
EPI_ISL_20283205	EPI4876100|091225-MM00128R_4	A/North America/Canada/New Brunswick/NBPHLFLUA09L-MM00128R/2025	A / H3N2	Not assigned		3C.2a1b.2a.2a.3a.1 / K			North America / Canada / New Brunswick	Human	Annie-Pier Beauregard (Hôpital Georges L.Dumont)	091225-MM00128R			2025-12-09		2025-12-17	2025-12-17			Unknown	Unknown	Unknown	Unknown	Unknown	Unknown	Unknown	Unknown	Unknown	Unknown		Y	Female
EPI_ISL_20283204	EPI4876093|101225-MM00076R_4	A/North America/Canada/New Brunswick/NBPHLFLUA10L-MM00076R/2025	A / H3N2	Not assigned		3C.2a1b.2a.2a.3a.1 / K			North America / Canada / New Brunswick	Human	Annie-Pier Beauregard (Hôpital Georges L.Dumont)	101225-MM00076R			2025-12-10		2025-12-17	2025-12-17			Unknown	Unknown	Unknown	Unknown	Unknown	Unknown	Unknown	Unknown	Unknown	Unknown		Y	Female
EPI_ISL_20283202	EPI4876079|131225-MM00001U_4	A/North America/Canada/New Brunswick/NBPHLFLUA13L-MM00001U/2025	A / H3N2	Not assigned		3C.2a1b.2a.2a.3a.1 / K			North America / Canada / New Brunswick	Human	Annie-Pier Beauregard (Hôpital Georges L.Dumont)	131225-MM00001U			2025-12-13		2025-12-17	2025-12-17			Unknown	Unknown	Unknown	Unknown	Unknown	Unknown	Unknown	Unknown	Unknown	Unknown		Y	Female
EPI_ISL_20283201	EPI4876072|121225-MM00037U_4	A/North America/Canada/New Brunswick/NBPHLFLUA12L-MM00037U/2025	A / H3N2	Not assigned		3C.2a1b.2a.2a.3a.1 / K			North America / Canada / New Brunswick	Human	Annie-Pier Beauregard (Hôpital Georges L.Dumont)	121225-MM00037U			2025-12-12		2025-12-17	2025-12-17			Unknown	Unknown	Unknown	Unknown	Unknown	Unknown	Unknown	Unknown	Unknown	Unknown		Y	Male
EPI_ISL_20283200	EPI4876065|051225-MM00082R_4	A/North America/Canada/New Brunswick/NBPHLFLUA05L-MM00082R/2025	A / H3N2	Not assigned		3C.2a1b.2a.2a.3a.1 / K			North America / Canada / New Brunswick	Human	Annie-Pier Beauregard (Hôpital Georges L.Dumont)	051225-MM00082R			2025-12-05		2025-12-17	2025-12-17			Unknown	Unknown	Unknown	Unknown	Unknown	Unknown	Unknown	Unknown	Unknown	Unknown		Y	Female
EPI_ISL_20283199	EPI4876059|081225-MM00061R_4	A/North America/Canada/New Brunswick/NBPHLFLUA08L-MM00061R/2025	A / H3N2	Not assigned		3C.2a1b.2a.2a.3a.1 / K			North America / Canada / New Brunswick	Human	Annie-Pier Beauregard (Hôpital Georges L.Dumont)	081225-MM00061R			2025-12-08		2025-12-17	2025-12-17			Unknown	Unknown	Unknown	Unknown	Unknown	Unknown	Unknown	Unknown	Unknown	Unknown		Y	Male
EPI_ISL_20283197	EPI4876049|071225-MM00066R_4	A/North America/Canada/New Brunswick/NBPHLFLUA07L-MM00066R/2025	A / H3N2	Not assigned		3C.2a1b.2a.2a.3a.1 / K			North America / Canada / New Brunswick	Human	Annie-Pier Beauregard (Hôpital Georges L.Dumont)	071225-MM00066R			2025-12-07		2025-12-17	2025-12-17			Unknown	Unknown	Unknown	Unknown	Unknown	Unknown	Unknown	Unknown	Unknown	Unknown		Y	Male
EPI_ISL_20283196	EPI4876042|071225-MM00072U_4	A/North America/Canada/New Brunswick/NBPHLFLUA07L-MM00072U/2025	A / H3N2	Not assigned		3C.2a1b.2a.2a.3a.1 / K			North America / Canada / New Brunswick	Human	Annie-Pier Beauregard (Hôpital Georges L.Dumont)	071225-MM00072U			2025-12-07		2025-12-17	2025-12-17			Unknown	Unknown	Unknown	Unknown	Unknown	Unknown	Unknown	Unknown	Unknown	Unknown		Y	Male
EPI_ISL_20283195	EPI4876035|071225-MM00071R_4	A/North America/Canada/New Brunswick/NBPHLFLUA07L-MM00071R/2025	A / H3N2	Not assigned		3C.2a1b.2a.2a.3a.1 / K			North America / Canada / New Brunswick	Human	Annie-Pier Beauregard (Hôpital Georges L.Dumont)	071225-MM00071R			2025-12-07		2025-12-17	2025-12-17			Unknown	Unknown	Unknown	Unknown	Unknown	Unknown	Unknown	Unknown	Unknown	Unknown		Y	Male
EPI_ISL_20283194	EPI4876028|101225-MM00026U_4	A/North America/Canada/New Brunswick/NBPHLFLUA10L-MM00026U/2025	A / H3N2	Not assigned		3C.2a1b.2a.2a.3a.1 / K			North America / Canada / New Brunswick	Human	Annie-Pier Beauregard (Hôpital Georges L.Dumont)	101225-MM00026U			2025-12-10		2025-12-17	2025-12-17			Unknown	Unknown	Unknown	Unknown	Unknown	Unknown	Unknown	Unknown	Unknown	Unknown		Y	Male
EPI_ISL_20267240	EPI4841007|221125-MM00007U_4	A/North America/Canada/New Brunswick/NBPHLFLUA22K-MM00007U/2025	A / H3N2	Not assigned		3C.2a1b.2a.2a.3a.1 / K			North America / Canada / New Brunswick	Human	Annie-Pier Beauregard (Hôpital Georges L.Dumont)	221125-MM00007U			2025-11-22		2025-12-05	2025-12-05			Unknown	Unknown	Unknown	Unknown	Unknown	Unknown	Unknown	Unknown	Unknown	Unknown		Y	Female
EPI_ISL_20267239	EPI4841000|181125-MM00061R_4	A/North America/Canada/New Brunswick/NBPHLFLUA18K-MM00061R/2025	A / H3N2	Not assigned		3C.2a1b.2a.2a.3a.1 / K			North America / Canada / New Brunswick	Human	Annie-Pier Beauregard (Hôpital Georges L.Dumont)	181125-MM00061R			2025-11-18		2025-12-05	2025-12-05			Unknown	Unknown	Unknown	Unknown	Unknown	Unknown	Unknown	Unknown	Unknown	Unknown		Y	Male
EPI_ISL_20267238	EPI4840993|171125-MM00087R_4	A/North America/Canada/New Brunswick/NBPHLFLUA17K-MM00087R/2025	A / H3N2	Not assigned		3C.2a1b.2a.2a.3a.1 / K			North America / Canada / New Brunswick	Human	Annie-Pier Beauregard (Hôpital Georges L.Dumont)	171125-MM00087R			2025-11-17		2025-12-05	2025-12-05			Unknown	Unknown	Unknown	Unknown	Unknown	Unknown	Unknown	Unknown	Unknown	Unknown		Y	Male
EPI_ISL_20267237	EPI4840986|181125-MM00089R_4	A/North America/Canada/New Brunswick/NBPHLFLUA18K-MM00089R/2025	A / H3N2	Not assigned		3C.2a1b.2a.2a.3a.1 / K			North America / Canada / New Brunswick	Human	Annie-Pier Beauregard (Hôpital Georges L.Dumont)	181125-MM00089R			2025-11-18		2025-12-05	2025-12-05			Unknown	Unknown	Unknown	Unknown	Unknown	Unknown	Unknown	Unknown	Unknown	Unknown		Y	Male
EPI_ISL_20267236	EPI4840979|161125-MM00046R_4	A/North America/Canada/New Brunswick/NBPHLFLUA16K-MM00046R/2025	A / H3N2	Not assigned		3C.2a1b.2a.2a.3a.1 / K			North America / Canada / New Brunswick	Human	Annie-Pier Beauregard (Hôpital Georges L.Dumont)	161125-MM00046R			2025-11-16		2025-12-05	2025-12-05			Unknown	Unknown	Unknown	Unknown	Unknown	Unknown	Unknown	Unknown	Unknown	Unknown		Y	Male
EPI_ISL_20267235	EPI4840972|131125-MM00080R_4	A/North America/Canada/New Brunswick/NBPHLFLUA13K-MM00080R/2025	A / H3N2	Not assigned		3C.2a1b.2a.2a.3a.1 / K			North America / Canada / New Brunswick	Human	Annie-Pier Beauregard (Hôpital Georges L.Dumont)	131125-MM00080R			2025-11-13		2025-12-05	2025-12-05			Unknown	Unknown	Unknown	Unknown	Unknown	Unknown	Unknown	Unknown	Unknown	Unknown		Y	Female
EPI_ISL_20267234	EPI4840965|141125-MM00049R_4	A/North America/Canada/New Brunswick/NBPHLFLUA14K-MM00049R/2025	A / H3N2	Not assigned		3C.2a1b.2a.2a.3a.1 / K			North America / Canada / New Brunswick	Human	Annie-Pier Beauregard (Hôpital Georges L.Dumont)	141125-MM00049R			2025-11-14		2025-12-05	2025-12-05			Unknown	Unknown	Unknown	Unknown	Unknown	Unknown	Unknown	Unknown	Unknown	Unknown		Y	Female
EPI_ISL_20267233	EPI4840958|151125-MM00034R_4	A/North America/Canada/New Brunswick/NBPHLFLUA15K-MM00034R/2025	A / H3N2	Not assigned		3C.2a1b.2a.2a.3a.1 / K			North America / Canada / New Brunswick	Human	Annie-Pier Beauregard (Hôpital Georges L.Dumont)	151125-MM00034R			2025-11-15		2025-12-05	2025-12-05			Unknown	Unknown	Unknown	Unknown	Unknown	Unknown	Unknown	Unknown	Unknown	Unknown		Y	Female
EPI_ISL_20267232	EPI4840951|161125-MM00040R_4	A/North America/Canada/New Brunswick/NBPHLFLUA16K-MM00040R/2025	A / H3N2	Not assigned		3C.2a1b.2a.2a.3a.1 / K			North America / Canada / New Brunswick	Human	Annie-Pier Beauregard (Hôpital Georges L.Dumont)	161125-MM00040R			2025-11-16		2025-12-05	2025-12-05			Unknown	Unknown	Unknown	Unknown	Unknown	Unknown	Unknown	Unknown	Unknown	Unknown		Y	Female
EPI_ISL_20267231	EPI4840944|171125-MM00092R_4	A/North America/Canada/New Brunswick/NBPHLFLUA17K-MM00092R/2025	A / H3N2	Not assigned		3C.2a1b.2a.2a.3a.1 / K			North America / Canada / New Brunswick	Human	Annie-Pier Beauregard (Hôpital Georges L.Dumont)	171125-MM00092R			2025-11-17		2025-12-05	2025-12-05			Unknown	Unknown	Unknown	Unknown	Unknown	Unknown	Unknown	Unknown	Unknown	Unknown		Y	Female
EPI_ISL_20267230	EPI4840937|191125-MM00055R_4	A/North America/Canada/New Brunswick/NBPHLFLUA19K-MM00055R/2025	A / H3N2	Not assigned		3C.2a1b.2a.2a.3a.1 / K			North America / Canada / New Brunswick	Human	Annie-Pier Beauregard (Hôpital Georges L.Dumont)	191125-MM00055R			2025-11-19		2025-12-05	2025-12-05			Unknown	Unknown	Unknown	Unknown	Unknown	Unknown	Unknown	Unknown	Unknown	Unknown		Y	Female
EPI_ISL_20267229	EPI4840930|201125-MM00044R_4	A/North America/Canada/New Brunswick/NBPHLFLUA20K-MM00044R/2025	A / H3N2	Not assigned		3C.2a1b.2a.2a.3a.1 / K			North America / Canada / New Brunswick	Human	Annie-Pier Beauregard (Hôpital Georges L.Dumont)	201125-MM00044R			2025-11-20		2025-12-05	2025-12-05			Unknown	Unknown	Unknown	Unknown	Unknown	Unknown	Unknown	Unknown	Unknown	Unknown		Y	Male
EPI_ISL_20267228	EPI4840923|211125-MM00009U_4	A/North America/Canada/New Brunswick/NBPHLFLUA21K-MM00009U/2025	A / H3N2	Not assigned		3C.2a1b.2a.2a.3a.1 / K			North America / Canada / New Brunswick	Human	Annie-Pier Beauregard (Hôpital Georges L.Dumont)	211125-MM00009U			2025-11-21		2025-12-05	2025-12-05			Unknown	Unknown	Unknown	Unknown	Unknown	Unknown	Unknown	Unknown	Unknown	Unknown		Y	Male
EPI_ISL_20267227	EPI4840916|191125-MM00049U_4	A/North America/Canada/New Brunswick/NBPHLFLUA19K-MM00049U/2025	A / H3N2	Not assigned		3C.2a1b.2a.2a.3a.1 / K			North America / Canada / New Brunswick	Human	Annie-Pier Beauregard (Hôpital Georges L.Dumont)	191125-MM00049U			2025-11-19		2025-12-05	2025-12-05			Unknown	Unknown	Unknown	Unknown	Unknown	Unknown	Unknown	Unknown	Unknown	Unknown		Y	Female
EPI_ISL_20267224	EPI4840895|221125-MM00024R_4	A/North America/Canada/New Brunswick/NBPHLFLUA22K-MM00024R/2025	A / H3N2	Not assigned		3C.2a1b.2a.2a.3a.1 / K			North America / Canada / New Brunswick	Human	Annie-Pier Beauregard (Hôpital Georges L.Dumont)	221125-MM00024R			2025-11-22		2025-12-05	2025-12-05			Unknown	Unknown	Unknown	Unknown	Unknown	Unknown	Unknown	Unknown	Unknown	Unknown		Y	Male
EPI_ISL_20267223	EPI4840888|231125-MM00018R_4	A/North America/Canada/New Brunswick/NBPHLFLUA23K-MM00018R/2025	A / H3N2	Not assigned		3C.2a1b.2a.2a.3a.1 / K			North America / Canada / New Brunswick	Human	Annie-Pier Beauregard (Hôpital Georges L.Dumont)	231125-MM00018R			2025-11-23		2025-12-05	2025-12-05			Unknown	Unknown	Unknown	Unknown	Unknown	Unknown	Unknown	Unknown	Unknown	Unknown		Y	Male
EPI_ISL_20267221	EPI4840874|191125-MM00094R_4	A/North America/Canada/New Brunswick/NBPHLFLUA19K-MM00094R/2025	A / H3N2	Not assigned		3C.2a1b.2a.2a.3a.1 / K			North America / Canada / New Brunswick	Human	Annie-Pier Beauregard (Hôpital Georges L.Dumont)	191125-MM00094R			2025-11-19		2025-12-05	2025-12-05			Unknown	Unknown	Unknown	Unknown	Unknown	Unknown	Unknown	Unknown	Unknown	Unknown		Y	Female
EPI_ISL_20267219	EPI4840862|231125-MM00027R_4	A/North America/Canada/New Brunswick/NBPHLFLUA23K-MM00027R/2025	A / H3N2	Not assigned		3C.2a1b.2a.2a.3a.1 / K			North America / Canada / New Brunswick	Human	Annie-Pier Beauregard (Hôpital Georges L.Dumont)	231125-MM00027R			2025-11-23		2025-12-05	2025-12-05			Unknown	Unknown	Unknown	Unknown	Unknown	Unknown	Unknown	Unknown	Unknown	Unknown		Y	Male
EPI_ISL_20267217	EPI4840848|251125-MM00021R_4	A/North America/Canada/New Brunswick/NBPHLFLUA25K-MM00021R/2025	A / H3N2	Not assigned		3C.2a1b.2a.2a.3a.1 / K			North America / Canada / New Brunswick	Human	Annie-Pier Beauregard (Hôpital Georges L.Dumont)	251125-MM00021R			2025-11-25		2025-12-05	2025-12-05			Unknown	Unknown	Unknown	Unknown	Unknown	Unknown	Unknown	Unknown	Unknown	Unknown		Y	Female
EPI_ISL_20267216	EPI4840841|241125-MM00054R_4	A/North America/Canada/New Brunswick/NBPHLFLUA24K-MM00054R/2025	A / H3N2	Not assigned		3C.2a1b.2a.2a.3a.1 / K			North America / Canada / New Brunswick	Human	Annie-Pier Beauregard (Hôpital Georges L.Dumont)	241125-MM00054R			2025-11-24		2025-12-05	2025-12-05			Unknown	Unknown	Unknown	Unknown	Unknown	Unknown	Unknown	Unknown	Unknown	Unknown		Y	Female
EPI_ISL_20267215	EPI4840834|251125-MM00069R_4	A/North America/Canada/New Brunswick/NBPHLFLUA25K-MM00069R/2025	A / H3N2	Not assigned		3C.2a1b.2a.2a.3a.1 / K			North America / Canada / New Brunswick	Human	Annie-Pier Beauregard (Hôpital Georges L.Dumont)	251125-MM00069R			2025-11-25		2025-12-05	2025-12-05			Unknown	Unknown	Unknown	Unknown	Unknown	Unknown	Unknown	Unknown	Unknown	Unknown		Y	Male
EPI_ISL_20267214	EPI4840827|241125-MM00078R_4	A/North America/Canada/New Brunswick/NBPHLFLUA24K-MM00078R/2025	A / H3N2	Not assigned		3C.2a1b.2a.2a.3a.1 / K			North America / Canada / New Brunswick	Human	Annie-Pier Beauregard (Hôpital Georges L.Dumont)	241125-MM00078R			2025-11-24		2025-12-05	2025-12-05			Unknown	Unknown	Unknown	Unknown	Unknown	Unknown	Unknown	Unknown	Unknown	Unknown		Y	Female
EPI_ISL_20267213	EPI4840820|251125-MM00097R_4	A/North America/Canada/New Brunswick/NBPHLFLUA25K-MM00097R/2025	A / H3N2	Not assigned		3C.2a1b.2a.2a.3a.1 / K			North America / Canada / New Brunswick	Human	Annie-Pier Beauregard (Hôpital Georges L.Dumont)	251125-MM00097R			2025-11-25		2025-12-05	2025-12-05			Unknown	Unknown	Unknown	Unknown	Unknown	Unknown	Unknown	Unknown	Unknown	Unknown		Y	Male
EPI_ISL_20267212	EPI4840813|271125-MM00074R_4	A/North America/Canada/New Brunswick/NBPHLFLUA27K-MM00074R/2025	A / H3N2	Not assigned		3C.2a1b.2a.2a.3a.1 / K			North America / Canada / New Brunswick	Human	Annie-Pier Beauregard (Hôpital Georges L.Dumont)	271125-MM00074R			2025-11-27		2025-12-05	2025-12-05			Unknown	Unknown	Unknown	Unknown	Unknown	Unknown	Unknown	Unknown	Unknown	Unknown		Y	Female
EPI_ISL_20267211	EPI4840806|301125-MM00021U_4	A/North America/Canada/New Brunswick/NBPHLFLUA30K-MM00021U/2025	A / H3N2	Not assigned		3C.2a1b.2a.2a.3a.1 / K			North America / Canada / New Brunswick	Human	Annie-Pier Beauregard (Hôpital Georges L.Dumont)	301125-MM00021U			2025-11-30		2025-12-05	2025-12-05			Unknown	Unknown	Unknown	Unknown	Unknown	Unknown	Unknown	Unknown	Unknown	Unknown		Y	Male
EPI_ISL_20267210	EPI4840799|291125-MM00026U_4	A/North America/Canada/New Brunswick/NBPHLFLUA29K-MM00026U/2025	A / H3N2	Not assigned		3C.2a1b.2a.2a.3a.1 / K			North America / Canada / New Brunswick	Human	Annie-Pier Beauregard (Hôpital Georges L.Dumont)	291125-MM00026U			2025-11-29		2025-12-05	2025-12-05			Unknown	Unknown	Unknown	Unknown	Unknown	Unknown	Unknown	Unknown	Unknown	Unknown		Y	Female
EPI_ISL_20267209	EPI4840792|281125-MM00004U_4	A/North America/Canada/New Brunswick/NBPHLFLUA28K-MM00004U/2025	A / H3N2	Not assigned		3C.2a1b.2a.2a.3a.1 / K			North America / Canada / New Brunswick	Human	Annie-Pier Beauregard (Hôpital Georges L.Dumont)	281125-MM00004U			2025-11-28		2025-12-05	2025-12-05			Unknown	Unknown	Unknown	Unknown	Unknown	Unknown	Unknown	Unknown	Unknown	Unknown		Y	Female
EPI_ISL_20267208	EPI4840785|271125-MM00018S_4	A/North America/Canada/New Brunswick/NBPHLFLUA27K-MM00018S/2025	A / H3N2	Not assigned		3C.2a1b.2a.2a.3a.1 / K			North America / Canada / New Brunswick	Human	Annie-Pier Beauregard (Hôpital Georges L.Dumont)	271125-MM00018S			2025-11-27		2025-12-05	2025-12-05			Unknown	Unknown	Unknown	Unknown	Unknown	Unknown	Unknown	Unknown	Unknown	Unknown		Y	Male
EPI_ISL_20267205	EPI4840764|261125-MM00021U_4	A/North America/Canada/New Brunswick/NBPHLFLUA26K-MM00021U/2025	A / H3N2	Not assigned		3C.2a1b.2a.2a.3a.1 / K			North America / Canada / New Brunswick	Human	Annie-Pier Beauregard (Hôpital Georges L.Dumont)	261125-MM00021U			2025-11-26		2025-12-05	2025-12-05			Unknown	Unknown	Unknown	Unknown	Unknown	Unknown	Unknown	Unknown	Unknown	Unknown		Y	Female
EPI_ISL_20267204	EPI4840757|251125-MM00001U_4	A/North America/Canada/New Brunswick/NBPHLFLUA25K-MM00001U/2025	A / H3N2	Not assigned		3C.2a1b.2a.2a.3a.1 / K			North America / Canada / New Brunswick	Human	Annie-Pier Beauregard (Hôpital Georges L.Dumont)	251125-MM00001U			2025-11-25		2025-12-05	2025-12-05			Unknown	Unknown	Unknown	Unknown	Unknown	Unknown	Unknown	Unknown	Unknown	Unknown		Y	Female
EPI_ISL_20255439	EPI4806058|021125-MM00019R_4	A/North America/Canada/New Brunswick/NBPHLFLUA02K-MM00019R/2025	A / H3N2	Not assigned		3C.2a1b.2a.2a.3a.1 / K			North America / Canada / New Brunswick	Human	Annie-Pier Beauregard (Hôpital Georges L.Dumont)	021125-MM00019R			2025-11-02		2025-11-24	2025-11-24			Unknown	Unknown	Unknown	Unknown	Unknown	Unknown	Unknown	Unknown	Unknown	Unknown		Y	Female
EPI_ISL_20255438	EPI4806051|011125-MM00021R_4	A/North America/Canada/New Brunswick/NBPHLFLUA01K-MM00021R/2025	A / H3N2	Not assigned		3C.2a1b.2a.2a.3a.1 / K			North America / Canada / New Brunswick	Human	Annie-Pier Beauregard (Hôpital Georges L.Dumont)	011125-MM00021R			2025-11-01		2025-11-24	2025-11-24			Unknown	Unknown	Unknown	Unknown	Unknown	Unknown	Unknown	Unknown	Unknown	Unknown		Y	Male
EPI_ISL_20255437	EPI4806044|021125-MM00018R_4	A/North America/Canada/New Brunswick/NBPHLFLUA02K-MM00018R/2025	A / H3N2	Not assigned		3C.2a1b.2a.2a.3a.1 / K			North America / Canada / New Brunswick	Human	Annie-Pier Beauregard (Hôpital Georges L.Dumont)	021125-MM00018R			2025-11-02		2025-11-24	2025-11-24			Unknown	Unknown	Unknown	Unknown	Unknown	Unknown	Unknown	Unknown	Unknown	Unknown		Y	Female
EPI_ISL_20255436	EPI4806037|031125-MM00025U_4	A/North America/Canada/New Brunswick/NBPHLFLUA03K-MM00025U/2025	A / H3N2	Not assigned		3C.2a1b.2a.2a.3a.1 / K			North America / Canada / New Brunswick	Human	Annie-Pier Beauregard (Hôpital Georges L.Dumont)	031125-MM00025U			2025-11-03		2025-11-24	2025-11-24			Unknown	Unknown	Unknown	Unknown	Unknown	Unknown	Unknown	Unknown	Unknown	Unknown		Y	Male
EPI_ISL_20255435	EPI4806030|131125-MM00049R_4	A/North America/Canada/New Brunswick/NBPHLFLUA13K-MM00049R/2025	A / H3N2	Not assigned		3C.2a1b.2a.2a.3a.1 / K			North America / Canada / New Brunswick	Human	Annie-Pier Beauregard (Hôpital Georges L.Dumont)	131125-MM00049R			2025-11-13		2025-11-24	2025-11-24			Unknown	Unknown	Unknown	Unknown	Unknown	Unknown	Unknown	Unknown	Unknown	Unknown		Y	Female
EPI_ISL_20255434	EPI4806023|141125-MM00027U_4	A/North America/Canada/New Brunswick/NBPHLFLUA14K-MM00027U/2025	A / H3N2	Not assigned		3C.2a1b.2a.2a.3a.1 / K			North America / Canada / New Brunswick	Human	Annie-Pier Beauregard (Hôpital Georges L.Dumont)	141125-MM00027U			2025-11-14		2025-11-24	2025-11-24			Unknown	Unknown	Unknown	Unknown	Unknown	Unknown	Unknown	Unknown	Unknown	Unknown		Y	Female
EPI_ISL_20255431	EPI4806003|101125-MM00078R_4	A/North America/Canada/New Brunswick/NBPHLFLUA10K-MM00078R/2025	A / H3N2	Not assigned		3C.2a1b.2a.2a.3a.1 / K			North America / Canada / New Brunswick	Human	Annie-Pier Beauregard (Hôpital Georges L.Dumont)	101125-MM00078R			2025-11-10		2025-11-24	2025-11-24			Unknown	Unknown	Unknown	Unknown	Unknown	Unknown	Unknown	Unknown	Unknown	Unknown		Y	Female
EPI_ISL_20255430	EPI4805996|131125-MM00013U_4	A/North America/Canada/New Brunswick/NBPHLFLUA13K-MM00013U/2025	A / H3N2	Not assigned		3C.2a1b.2a.2a.3a.1 / K			North America / Canada / New Brunswick	Human	Annie-Pier Beauregard (Hôpital Georges L.Dumont)	131125-MM00013U			2025-11-13		2025-11-24	2025-11-24			Unknown	Unknown	Unknown	Unknown	Unknown	Unknown	Unknown	Unknown	Unknown	Unknown		Y	Female
EPI_ISL_20244513	EPI4787134|211025-MM00036R_4	A/North America/Canada/New Brunswick/NBPHLFLUA21J-MM00036R/2025	A / H3N2	Not assigned		3C.2a1b.2a.2a.3a.1 / K			North America / Canada / New Brunswick	Human	Annie-Pier Beauregard (Hôpital Georges L.Dumont)	211025-MM00036R			2025-10-21		2025-11-12	2025-11-12			Unknown	Unknown	Unknown	Unknown	Unknown	Unknown	Unknown	Unknown	Unknown	Unknown		Y	Female
EPI_ISL_20244512	EPI4787127|221025-MM00028R_4	A/North America/Canada/New Brunswick/NBPHLFLUA22J-MM00028R/2025	A / H3N2	Not assigned		3C.2a1b.2a.2a.3a.1 / K			North America / Canada / New Brunswick	Human	Annie-Pier Beauregard (Hôpital Georges L.Dumont)	221025-MM00028R			2025-10-22		2025-11-12	2025-11-12			Unknown	Unknown	Unknown	Unknown	Unknown	Unknown	Unknown	Unknown	Unknown	Unknown		Y	Male
EPI_ISL_20244511	EPI4787120|311025-MM00022U_4	A/North America/Canada/New Brunswick/NBPHLFLUA31J-MM00022U/2025	A / H3N2	Not assigned		3C.2a1b.2a.2a.3a.1 / K			North America / Canada / New Brunswick	Human	Annie-Pier Beauregard (Hôpital Georges L.Dumont)	311025-MM00022U			2025-10-31		2025-11-12	2025-11-12			Unknown	Unknown	Unknown	Unknown	Unknown	Unknown	Unknown	Unknown	Unknown	Unknown		Y	Female
EPI_ISL_20244510	EPI4787113|311025-MM00001U_4	A/North America/Canada/New Brunswick/NBPHLFLUA31J-MM00001U/2025	A / H3N2	Not assigned		3C.2a1b.2a.2a.3a.1 / K			North America / Canada / New Brunswick	Human	Annie-Pier Beauregard (Hôpital Georges L.Dumont)	311025-MM00001U			2025-10-31		2025-11-12	2025-11-12			Unknown	Unknown	Unknown	Unknown	Unknown	Unknown	Unknown	Unknown	Unknown	Unknown		Y	Female
EPI_ISL_20244509	EPI4787107|271025-MM00040R_4	A/North America/Canada/New Brunswick/NBPHLFLUA27J-MM00040R/2025	A / H3N2	Not assigned		3C.2a1b.2a.2a.3a.1 / K			North America / Canada / New Brunswick	Human	Annie-Pier Beauregard (Hôpital Georges L.Dumont)	271025-MM00040R			2025-10-27		2025-11-12	2025-11-12			Unknown	Unknown	Unknown	Unknown	Unknown	Unknown	Unknown	Unknown	Unknown	Unknown		Y	Male
EPI_ISL_20244508	EPI4787100|261025-MM00019R_4	A/North America/Canada/New Brunswick/NBPHLFLUA26J-MM00019R/2025	A / H3N2	Not assigned		3C.2a1b.2a.2a.3a.1 / K			North America / Canada / New Brunswick	Human	Annie-Pier Beauregard (Hôpital Georges L.Dumont)	261025-MM00019R			2025-10-26		2025-11-12	2025-11-12			Unknown	Unknown	Unknown	Unknown	Unknown	Unknown	Unknown	Unknown	Unknown	Unknown		Y	Male
EPI_ISL_20244507	EPI4787093|281025-MM00034R_4	A/North America/Canada/New Brunswick/NBPHLFLUA28J-MM00034R/2025	A / H3N2	Not assigned		3C.2a1b.2a.2a.3a.1 / K			North America / Canada / New Brunswick	Human	Annie-Pier Beauregard (Hôpital Georges L.Dumont)	281025-MM00034R			2025-10-28		2025-11-12	2025-11-12			Unknown	Unknown	Unknown	Unknown	Unknown	Unknown	Unknown	Unknown	Unknown	Unknown		Y	Female
EPI_ISL_20244506	EPI4787086|291025-MM00047R_4	A/North America/Canada/New Brunswick/NBPHLFLUA29J-MM00047R/2025	A / H3N2	Not assigned		3C.2a1b.2a.2a.3a.1 / K			North America / Canada / New Brunswick	Human	Annie-Pier Beauregard (Hôpital Georges L.Dumont)	291025-MM00047R			2025-10-29		2025-11-12	2025-11-12			Unknown	Unknown	Unknown	Unknown	Unknown	Unknown	Unknown	Unknown	Unknown	Unknown		Y	Female
EPI_ISL_20208163	EPI4744381|050925-MM00024R_4	A/North America/Canada/New Brunswick/NBPHLFLUA05I-MM00024R/2025	A / H3N2	Not assigned		3C.2a1b.2a.2a.3a.1			North America / Canada / New Brunswick	Human	Annie-Pier Beauregard (Hôpital Georges L.Dumont)	050925-MM00024R			2025-09-05		2025-10-10	2025-10-10			Unknown	Unknown	Unknown	Unknown	Unknown	Unknown	Unknown	Unknown	Unknown	Unknown		Y	Female
EPI_ISL_20144865	EPI4638392|175-A_NewBrunswick_RV0444625_2025_S79.H3N2_HA	A/NewBrunswick/RV04446-25/2025	A / H3N2	Not assigned		3C.2a1b.2a.2a.3a.1		MDCKSIAT1 P2/SIAT1	North America / Canada	Human	Becky Clark (Crick Worldwide Influenza Centre / WHO Collaborating Centre for Reference and Research on Influenza)	253890			2025-05-06	GISRS	2025-08-28	2025-08-28			Unknown	Unknown	Unknown	Unknown	Unknown	Unknown	Unknown	Unknown	Unknown	Unknown		Y
EPI_ISL_19296516	EPI3472940|188-A_Croatia_10136_RV_2023_S188.H3N2_HA	A/Croatia/10136RV/2023	A / H3N2	Not assigned		3C.2a1b.2a.2a.3a.1		E3/E1	Europe / Croatia	Human	Alex Byrne (Crick Worldwide Influenza Centre / WHO Collaborating Centre for Reference and Research on Influenza)				2023-12-04	GISRS	2024-09-26	2024-07-30			Unknown	Unknown	Unknown	Unknown	Unknown	Unknown	Unknown	Unknown	Unknown	Unknown		Y	Female
EPI_ISL_20292489	EPI4902327|RV05199-25-TCF_IAV_segment4_HA	A/Manitoba/RV05199-25/2025	A / H3N2	Not assigned		3C.2a1b.2a.2a.3a.1 / K		C1	North America / Canada / MB	Human	Ruimin Gao (Public Health Agency of Canada (PHAC) / National Microbiology Laboratory)	RV05199/25		25715575	2025-12-02	GISRS	2025-12-24	2025-12-24			Unknown	Unknown	Unknown	Unknown	Unknown	Unknown	Unknown	Unknown	Unknown	Unknown		M	Male
EPI_ISL_20292488	EPI4902319|RV05198-25-TCF_IAV_segment4_HA	A/Manitoba/RV05198-25/2025	A / H3N2	Not assigned		3C.2a1b.2a.2a.3a.1 / K		C2	North America / Canada / MB	Human	Ruimin Gao (Public Health Agency of Canada (PHAC) / National Microbiology Laboratory)	RV05198/25		25715135	2025-11-29	GISRS	2025-12-24	2025-12-24			Unknown	Unknown	Unknown	Unknown	Unknown	Unknown	Unknown	Unknown	Unknown	Unknown	1	Y	Male
EPI_ISL_20292456	EPI4902063|RV05139-25-TCF_IAV_segment4_HA	A/Manitoba/RV05139-25/2025	A / H3N2	Not assigned		3C.2a1b.2a.2a.3a.1 / K		C1	North America / Canada / MB	Human	Ruimin Gao (Public Health Agency of Canada (PHAC) / National Microbiology Laboratory)	RV05139/25		25714883	2025-11-26	GISRS	2025-12-24	2025-12-24			Unknown	Unknown	Unknown	Unknown	Unknown	Unknown	Unknown	Unknown	Unknown	Unknown	26	Y	Male
EPI_ISL_20292454	EPI4902047|RV05137-25-TCF_IAV_segment4_HA	A/Manitoba/RV05137-25/2025	A / H3N2	Not assigned		3C.2a1b.2a.2a.3a.1 / K		C1	North America / Canada / MB	Human	Ruimin Gao (Public Health Agency of Canada (PHAC) / National Microbiology Laboratory)	RV05137/25		25715286	2025-11-30	GISRS	2025-12-24	2025-12-24			Unknown	Unknown	Unknown	Unknown	Unknown	Unknown	Unknown	Unknown	Unknown	Unknown	49	Y	Female
EPI_ISL_20292453	EPI4902039|RV05136-25-TCF_IAV_segment4_HA	A/Manitoba/RV05136-25/2025	A / H3N2	Not assigned		3C.2a1b.2a.2a.3a.1 / K		C1	North America / Canada / MB	Human	Ruimin Gao (Public Health Agency of Canada (PHAC) / National Microbiology Laboratory)	RV05136/25		25715268	2025-11-30	GISRS	2025-12-24	2025-12-24			Unknown	Unknown	Unknown	Unknown	Unknown	Unknown	Unknown	Unknown	Unknown	Unknown	39	Y	Female
EPI_ISL_20292452	EPI4902031|RV05135-25-TCF_IAV_segment4_HA	A/Manitoba/RV05135-25/2025	A / H3N2	Not assigned		3C.2a1b.2a.2a.3a.1 / K		C1	North America / Canada / MB	Human	Ruimin Gao (Public Health Agency of Canada (PHAC) / National Microbiology Laboratory)	RV05135/25		25715257	2025-11-29	GISRS	2025-12-24	2025-12-24			Unknown	Unknown	Unknown	Unknown	Unknown	Unknown	Unknown	Unknown	Unknown	Unknown	54	Y	Female
EPI_ISL_20292451	EPI4902023|RV05134-25-TCF_IAV_segment4_HA	A/Manitoba/RV05134-25/2025	A / H3N2	Not assigned		3C.2a1b.2a.2a.3a.1 / K		C1	North America / Canada / MB	Human	Ruimin Gao (Public Health Agency of Canada (PHAC) / National Microbiology Laboratory)	RV05134/25		25715227	2025-11-30	GISRS	2025-12-24	2025-12-24			Unknown	Unknown	Unknown	Unknown	Unknown	Unknown	Unknown	Unknown	Unknown	Unknown	14	Y	Male
EPI_ISL_20292449	EPI4902007|RV05132-25-TCF_IAV_segment4_HA	A/Manitoba/RV05132-25/2025	A / H3N2	Not assigned		3C.2a1b.2a.2a.3a.1 / K		C1	North America / Canada / MB	Human	Ruimin Gao (Public Health Agency of Canada (PHAC) / National Microbiology Laboratory)	RV05132/25		25715150	2025-11-29	GISRS	2025-12-24	2025-12-24			Unknown	Unknown	Unknown	Unknown	Unknown	Unknown	Unknown	Unknown	Unknown	Unknown	19	Y	Female
EPI_ISL_20292448	EPI4901999|RV05131-25-TCF_IAV_segment4_HA	A/Manitoba/RV05131-25/2025	A / H3N2	Not assigned		3C.2a1b.2a.2a.3a.1 / K		C1	North America / Canada / MB	Human	Ruimin Gao (Public Health Agency of Canada (PHAC) / National Microbiology Laboratory)	RV05131/25		25715137	2025-11-29	GISRS	2025-12-24	2025-12-24			Unknown	Unknown	Unknown	Unknown	Unknown	Unknown	Unknown	Unknown	Unknown	Unknown	26	Y	Male
EPI_ISL_20292447	EPI4901991|RV05130-25-TCF_IAV_segment4_HA	A/Manitoba/RV05130-25/2025	A / H3N2	Not assigned		3C.2a1b.2a.2a.3a.1 / K		C1	North America / Canada / MB	Human	Ruimin Gao (Public Health Agency of Canada (PHAC) / National Microbiology Laboratory)	RV05130/25		25715064	2025-11-28	GISRS	2025-12-24	2025-12-24			Unknown	Unknown	Unknown	Unknown	Unknown	Unknown	Unknown	Unknown	Unknown	Unknown	53	Y	Female
EPI_ISL_20292446	EPI4901983|RV05129-25-TCF_IAV_segment4_HA	A/Manitoba/RV05129-25/2025	A / H3N2	Not assigned		3C.2a1b.2a.2a.3a.1 / K		C1	North America / Canada / MB	Human	Ruimin Gao (Public Health Agency of Canada (PHAC) / National Microbiology Laboratory)	RV05129/25		25714999	2025-11-28	GISRS	2025-12-24	2025-12-24			Unknown	Unknown	Unknown	Unknown	Unknown	Unknown	Unknown	Unknown	Unknown	Unknown	29	Y	Female
EPI_ISL_20292445	EPI4901975|RV05128-25-TCF_IAV_segment4_HA	A/Manitoba/RV05128-25/2025	A / H3N2	Not assigned		3C.2a1b.2a.2a.3a.1 / K		C1	North America / Canada / MB	Human	Ruimin Gao (Public Health Agency of Canada (PHAC) / National Microbiology Laboratory)	RV05128/25		25714953	2025-11-28	GISRS	2025-12-24	2025-12-24			Unknown	Unknown	Unknown	Unknown	Unknown	Unknown	Unknown	Unknown	Unknown	Unknown	69	Y	Male
EPI_ISL_20292444	EPI4901967|RV05127-25-TCF_IAV_segment4_HA	A/Manitoba/RV05127-25/2025	A / H3N2	Not assigned		3C.2a1b.2a.2a.3a.1 / K		C1	North America / Canada / MB	Human	Ruimin Gao (Public Health Agency of Canada (PHAC) / National Microbiology Laboratory)	RV05127/25		25714842	2025-11-27	GISRS	2025-12-24	2025-12-24			Unknown	Unknown	Unknown	Unknown	Unknown	Unknown	Unknown	Unknown	Unknown	Unknown	26	Y	Male
EPI_ISL_20292443	EPI4901959|RV05126-25-TCF_IAV_segment4_HA	A/Manitoba/RV05126-25/2025	A / H3N2	Not assigned		3C.2a1b.2a.2a.3a.1 / K		C1	North America / Canada / MB	Human	Ruimin Gao (Public Health Agency of Canada (PHAC) / National Microbiology Laboratory)	RV05126/25		25714754	2025-11-26	GISRS	2025-12-24	2025-12-24			Unknown	Unknown	Unknown	Unknown	Unknown	Unknown	Unknown	Unknown	Unknown	Unknown	19	Y	Female
EPI_ISL_20292442	EPI4901951|RV05125-25-TCF_IAV_segment4_HA	A/Manitoba/RV05125-25/2025	A / H3N2	Not assigned		3C.2a1b.2a.2a.3a.1 / K		C1	North America / Canada / MB	Human	Ruimin Gao (Public Health Agency of Canada (PHAC) / National Microbiology Laboratory)	RV05125/25		25714750	2025-11-26	GISRS	2025-12-24	2025-12-24			Unknown	Unknown	Unknown	Unknown	Unknown	Unknown	Unknown	Unknown	Unknown	Unknown	3	M	Male
EPI_ISL_20292441	EPI4901943|RV05124-25-TCF_IAV_segment4_HA	A/Manitoba/RV05124-25/2025	A / H3N2	Not assigned		3C.2a1b.2a.2a.3a.1 / K		C1	North America / Canada / MB	Human	Ruimin Gao (Public Health Agency of Canada (PHAC) / National Microbiology Laboratory)	RV05124/25		25714685	2025-11-25	GISRS	2025-12-24	2025-12-24			Unknown	Unknown	Unknown	Unknown	Unknown	Unknown	Unknown	Unknown	Unknown	Unknown	12	Y	Male
EPI_ISL_20292440	EPI4901935|RV05123-25-TCF_IAV_segment4_HA	A/Manitoba/RV05123-25/2025	A / H3N2	Not assigned		3C.2a1b.2a.2a.3a.1 / K		C1	North America / Canada / MB	Human	Ruimin Gao (Public Health Agency of Canada (PHAC) / National Microbiology Laboratory)	RV05123/25		25714659	2025-11-26	GISRS	2025-12-24	2025-12-24			Unknown	Unknown	Unknown	Unknown	Unknown	Unknown	Unknown	Unknown	Unknown	Unknown	78	Y	Male
EPI_ISL_20292438	EPI4901919|RV05121-25-TCF_IAV_segment4_HA	A/Manitoba/RV05121-25/2025	A / H3N2	Not assigned		3C.2a1b.2a.2a.3a.1 / K		C1	North America / Canada / MB	Human	Ruimin Gao (Public Health Agency of Canada (PHAC) / National Microbiology Laboratory)	RV05121/25		25714540	2025-11-25	GISRS	2025-12-24	2025-12-24			Unknown	Unknown	Unknown	Unknown	Unknown	Unknown	Unknown	Unknown	Unknown	Unknown	16	Y	Female
EPI_ISL_20292437	EPI4901911|RV05120-25-TCF_IAV_segment4_HA	A/Manitoba/RV05120-25/2025	A / H3N2	Not assigned		3C.2a1b.2a.2a.3a.1 / K		C2	North America / Canada / MB	Human	Ruimin Gao (Public Health Agency of Canada (PHAC) / National Microbiology Laboratory)	RV05120/25		25714528	2025-11-25	GISRS	2025-12-24	2025-12-24			Unknown	Unknown	Unknown	Unknown	Unknown	Unknown	Unknown	Unknown	Unknown	Unknown	68	Y	Female
EPI_ISL_20292436	EPI4901903|RV05119-25-TCF_IAV_segment4_HA	A/Manitoba/RV05119-25/2025	A / H3N2	Not assigned		3C.2a1b.2a.2a.3a.1 / K		C1	North America / Canada / MB	Human	Ruimin Gao (Public Health Agency of Canada (PHAC) / National Microbiology Laboratory)	RV05119/25		25714478	2025-11-24	GISRS	2025-12-24	2025-12-24			Unknown	Unknown	Unknown	Unknown	Unknown	Unknown	Unknown	Unknown	Unknown	Unknown	12	Y	Male
EPI_ISL_20292435	EPI4901895|RV05118-25-TCF_IAV_segment4_HA	A/Manitoba/RV05118-25/2025	A / H3N2	Not assigned		3C.2a1b.2a.2a.3a.1 / K		C2	North America / Canada / MB	Human	Ruimin Gao (Public Health Agency of Canada (PHAC) / National Microbiology Laboratory)	RV05118/25		25714365	2025-11-23	GISRS	2025-12-24	2025-12-24			Unknown	Unknown	Unknown	Unknown	Unknown	Unknown	Unknown	Unknown	Unknown	Unknown	30	Y	Female
EPI_ISL_20292434	EPI4901887|RV05001-25-P1-1_IAV_segment4_HA	A/Manitoba/RV05001-25/2025	A / H3N2	Not assigned		3C.2a1b.2a.2a.3a.1 / K		C1	North America / Canada / MB	Human	Ruimin Gao (Public Health Agency of Canada (PHAC) / National Microbiology Laboratory)	RV05001/25		25712816	2025-11-09	GISRS	2025-12-24	2025-12-24			Unknown	Unknown	Unknown	Unknown	Unknown	Unknown	Unknown	Unknown	Unknown	Unknown	11	Y	Male
EPI_ISL_20292433	EPI4901879|RV04998-25-P2-1_IAV_segment4_HA	A/Manitoba/RV04998-25/2025	A / H3N2	Not assigned		3C.2a1b.2a.2a.3a.1 / K		C2	North America / Canada / MB	Human	Ruimin Gao (Public Health Agency of Canada (PHAC) / National Microbiology Laboratory)	RV04998/25		25713105	2025-11-13	GISRS	2025-12-24	2025-12-24			Unknown	Unknown	Unknown	Unknown	Unknown	Unknown	Unknown	Unknown	Unknown	Unknown	18	Y	Female
EPI_ISL_20292429	EPI4901847|RV04841-25-TCF-P3-1_IAV_segment4_HA	A/Manitoba/RV04841-25/2025	A / H3N2	Not assigned		3C.2a1b.2a.2a.3a.1 / K		C3	North America / Canada / MB	Human	Ruimin Gao (Public Health Agency of Canada (PHAC) / National Microbiology Laboratory)	RV04841/25		25711952	2025-11-03	GISRS	2025-12-24	2025-12-24			Unknown	Unknown	Unknown	Unknown	Unknown	Unknown	Unknown	Unknown	Unknown	Unknown	43	Y	Female
EPI_ISL_20289756	EPI4893334|RV05108-25_IAV_segment4_HA	A/Manitoba/RV05108-25/2025	A / H3N2	Not assigned		3C.2a1b.2a.2a.3a.1 / K		C1	North America / Canada / MB	Human	Ruimin Gao (Public Health Agency of Canada (PHAC) / National Microbiology Laboratory)	RV05108/25		25714300	2025-11-23	GISRS	2025-12-22	2025-12-22			Unknown	Unknown	Unknown	Unknown	Unknown	Unknown	Unknown	Unknown	Unknown	Unknown	9	M	Female
EPI_ISL_20289754	EPI4893318|RV05107-25_IAV_segment4_HA	A/Manitoba/RV05107-25/2025	A / H3N2	Not assigned		3C.2a1b.2a.2a.3a.1 / K		C1	North America / Canada / MB	Human	Ruimin Gao (Public Health Agency of Canada (PHAC) / National Microbiology Laboratory)	RV05107/25		25714022	2025-11-20	GISRS	2025-12-22	2025-12-22			Unknown	Unknown	Unknown	Unknown	Unknown	Unknown	Unknown	Unknown	Unknown	Unknown	86	Y	Female
EPI_ISL_20289750	EPI4893286|RV05105-25_IAV_segment4_HA	A/Manitoba/RV05105-25/2025	A / H3N2	Not assigned		3C.2a1b.2a.2a.3a.1 / K		C1	North America / Canada / MB	Human	Ruimin Gao (Public Health Agency of Canada (PHAC) / National Microbiology Laboratory)	RV05105/25		25713641	2025-11-18	GISRS	2025-12-22	2025-12-22			Unknown	Unknown	Unknown	Unknown	Unknown	Unknown	Unknown	Unknown	Unknown	Unknown	23	Y	Female
EPI_ISL_20289747	EPI4893269|RV05104-25_IAV_segment4_HA	A/Manitoba/RV05104-25/2025	A / H3N2	Not assigned		3C.2a1b.2a.2a.3a.1 / K		C1	North America / Canada / MB	Human	Ruimin Gao (Public Health Agency of Canada (PHAC) / National Microbiology Laboratory)	RV05104/25		25713798	2025-11-19	GISRS	2025-12-22	2025-12-22			Unknown	Unknown	Unknown	Unknown	Unknown	Unknown	Unknown	Unknown	Unknown	Unknown	30	Y	Male
EPI_ISL_20289745	EPI4893252|RV05103-25_IAV_segment4_HA	A/Manitoba/RV05103-25/2025	A / H3N2	Not assigned		3C.2a1b.2a.2a.3a.1 / K		C1	North America / Canada / MB	Human	Ruimin Gao (Public Health Agency of Canada (PHAC) / National Microbiology Laboratory)	RV05103/25		25713760	2025-11-19	GISRS	2025-12-22	2025-12-22			Unknown	Unknown	Unknown	Unknown	Unknown	Unknown	Unknown	Unknown	Unknown	Unknown	5	Y	Female
EPI_ISL_20289743	EPI4893235|RV05102-25_IAV_segment4_HA	A/Manitoba/RV05102-25/2025	A / H3N2	Not assigned		3C.2a1b.2a.2a.3a.1 / K		C1	North America / Canada / MB	Human	Ruimin Gao (Public Health Agency of Canada (PHAC) / National Microbiology Laboratory)	RV05102/25		25714117	2025-11-28	GISRS	2025-12-22	2025-12-22			Unknown	Unknown	Unknown	Unknown	Unknown	Unknown	Unknown	Unknown	Unknown	Unknown	88	Y	Female
EPI_ISL_20289740	EPI4893218|RV05101-25_IAV_segment4_HA	A/Manitoba/RV05101-25/2025	A / H3N2	Not assigned		3C.2a1b.2a.2a.3a.1 / K		C1	North America / Canada / MB	Human	Ruimin Gao (Public Health Agency of Canada (PHAC) / National Microbiology Laboratory)	RV05101/25		25714074	2025-11-20	GISRS	2025-12-22	2025-12-22			Unknown	Unknown	Unknown	Unknown	Unknown	Unknown	Unknown	Unknown	Unknown	Unknown	90	Y	Female
EPI_ISL_20289737	EPI4893190|RV05100-25_IAV_segment4_HA	A/Manitoba/RV05100-25/2025	A / H3N2	Not assigned		3C.2a1b.2a.2a.3a.1 / K		C1	North America / Canada / MB	Human	Ruimin Gao (Public Health Agency of Canada (PHAC) / National Microbiology Laboratory)	RV05100/25		25714193	2025-11-23	GISRS	2025-12-22	2025-12-22			Unknown	Unknown	Unknown	Unknown	Unknown	Unknown	Unknown	Unknown	Unknown	Unknown	60	Y	Male
EPI_ISL_20289735	EPI4893174|RV05099-25_IAV_segment4_HA	A/Manitoba/RV05099-25/2025	A / H3N2	Not assigned		3C.2a1b.2a.2a.3a.1 / K		C1	North America / Canada / MB	Human	Ruimin Gao (Public Health Agency of Canada (PHAC) / National Microbiology Laboratory)	RV05099/25		25713926	2025-11-20	GISRS	2025-12-22	2025-12-22			Unknown	Unknown	Unknown	Unknown	Unknown	Unknown	Unknown	Unknown	Unknown	Unknown	22	Y	Female
EPI_ISL_20289732	EPI4893158|RV05098-25_IAV_segment4_HA	A/Manitoba/RV05098-25/2025	A / H3N2	Not assigned		3C.2a1b.2a.2a.3a.1 / K		C2	North America / Canada / MB	Human	Ruimin Gao (Public Health Agency of Canada (PHAC) / National Microbiology Laboratory)	RV05098/25		25713884	2025-11-19	GISRS	2025-12-22	2025-12-22			Unknown	Unknown	Unknown	Unknown	Unknown	Unknown	Unknown	Unknown	Unknown	Unknown	12	Y	Male
EPI_ISL_20289730	EPI4893143|RV05097-25_IAV_segment4_HA	A/Manitoba/RV05097-25/2025	A / H3N2	Not assigned		3C.2a1b.2a.2a.3a.1 / K		C1	North America / Canada / MB	Human	Ruimin Gao (Public Health Agency of Canada (PHAC) / National Microbiology Laboratory)	RV05097/25		25714133	2025-11-22	GISRS	2025-12-22	2025-12-22			Unknown	Unknown	Unknown	Unknown	Unknown	Unknown	Unknown	Unknown	Unknown	Unknown	93	Y	Male
EPI_ISL_20289728	EPI4893127|RV05096-25_IAV_segment4_HA	A/Manitoba/RV05096-25/2025	A / H3N2	Not assigned		3C.2a1b.2a.2a.3a.1 / K		C1	North America / Canada / MB	Human	Ruimin Gao (Public Health Agency of Canada (PHAC) / National Microbiology Laboratory)	RV05096/25		25714172	2025-11-22	GISRS	2025-12-22	2025-12-22			Unknown	Unknown	Unknown	Unknown	Unknown	Unknown	Unknown	Unknown	Unknown	Unknown	24	Y	Female
EPI_ISL_20289726	EPI4893111|RV05095-25_IAV_segment4_HA	A/Manitoba/RV05095-25/2025	A / H3N2	Not assigned		3C.2a1b.2a.2a.3a.1 / K		C1	North America / Canada / MB	Human	Ruimin Gao (Public Health Agency of Canada (PHAC) / National Microbiology Laboratory)	RV05095/25		25714279	2025-11-23	GISRS	2025-12-22	2025-12-22			Unknown	Unknown	Unknown	Unknown	Unknown	Unknown	Unknown	Unknown	Unknown	Unknown	57	Y	Female
EPI_ISL_20289723	EPI4893095|RV05094-25_IAV_segment4_HA	A/Manitoba/RV05094-25/2025	A / H3N2	Not assigned		3C.2a1b.2a.2a.3a.1 / K		C1	North America / Canada / MB	Human	Ruimin Gao (Public Health Agency of Canada (PHAC) / National Microbiology Laboratory)	RV05094/25		25715142	2025-11-30	GISRS	2025-12-22	2025-12-22			Unknown	Unknown	Unknown	Unknown	Unknown	Unknown	Unknown	Unknown	Unknown	Unknown	78	Y	Female
EPI_ISL_20289721	EPI4893078|RV05093-25_IAV_segment4_HA	A/Manitoba/RV05093-25/2025	A / H3N2	Not assigned		3C.2a1b.2a.2a.3a.1 / K		C1	North America / Canada / MB	Human	Ruimin Gao (Public Health Agency of Canada (PHAC) / National Microbiology Laboratory)	RV05093/25		25713599	2025-11-19	GISRS	2025-12-22	2025-12-22			Unknown	Unknown	Unknown	Unknown	Unknown	Unknown	Unknown	Unknown	Unknown	Unknown	83	Y	Female
EPI_ISL_20289719	EPI4893061|RV05092-25_IAV_segment4_HA	A/Manitoba/RV05092-25/2025	A / H3N2	Not assigned		3C.2a1b.2a.2a.3a.1 / K		C2	North America / Canada / MB	Human	Ruimin Gao (Public Health Agency of Canada (PHAC) / National Microbiology Laboratory)	RV05092/25		25714515	2025-11-25	GISRS	2025-12-22	2025-12-22			Unknown	Unknown	Unknown	Unknown	Unknown	Unknown	Unknown	Unknown	Unknown	Unknown	63	Y	Male
EPI_ISL_20289717	EPI4893046|RV05091-25_IAV_segment4_HA	A/Manitoba/RV05091-25/2025	A / H3N2	Not assigned		3C.2a1b.2a.2a.3a.1 / K		C1	North America / Canada / MB	Human	Ruimin Gao (Public Health Agency of Canada (PHAC) / National Microbiology Laboratory)	RV05091/25		25713986	2025-11-20	GISRS	2025-12-22	2025-12-22			Unknown	Unknown	Unknown	Unknown	Unknown	Unknown	Unknown	Unknown	Unknown	Unknown	25	Y	Male
EPI_ISL_20289675	EPI4892709|RV05043-25-TCF_IAV_segment4_HA	A/Manitoba/RV05043-25/2025	A / H3N2	Not assigned		3C.2a1b.2a.2a.3a.1 / K		C1	North America / Canada / MB	Human	Ruimin Gao (Public Health Agency of Canada (PHAC) / National Microbiology Laboratory)	RV05043/25		25713449	2025-11-17	GISRS	2025-12-22	2025-12-22			Unknown	Unknown	Unknown	Unknown	Unknown	Unknown	Unknown	Unknown	Unknown	Unknown	95	Y	Female
EPI_ISL_20289671	EPI4892677|RV05041-25-TCF_IAV_segment4_HA	A/Manitoba/RV05041-25/2025	A / H3N2	Not assigned		3C.2a1b.2a.2a.3a.1 / K		C1	North America / Canada / MB	Human	Ruimin Gao (Public Health Agency of Canada (PHAC) / National Microbiology Laboratory)	RV05041/25		25712997	2025-11-10	GISRS	2025-12-22	2025-12-22			Unknown	Unknown	Unknown	Unknown	Unknown	Unknown	Unknown	Unknown	Unknown	Unknown	22	Y	Male
EPI_ISL_20289669	EPI4892661|RV05040-25-TCF_IAV_segment4_HA	A/Manitoba/RV05040-25/2025	A / H3N2	Not assigned		3C.2a1b.2a.2a.3a.1 / K		C1	North America / Canada / MB	Human	Ruimin Gao (Public Health Agency of Canada (PHAC) / National Microbiology Laboratory)	RV05040/25		25713296	2025-11-16	GISRS	2025-12-22	2025-12-22			Unknown	Unknown	Unknown	Unknown	Unknown	Unknown	Unknown	Unknown	Unknown	Unknown	82	Y	Male
EPI_ISL_20289667	EPI4892645|RV05039-25-TCF_IAV_segment4_HA	A/Manitoba/RV05039-25/2025	A / H3N2	Not assigned		3C.2a1b.2a.2a.3a.1 / K		C1	North America / Canada / MB	Human	Ruimin Gao (Public Health Agency of Canada (PHAC) / National Microbiology Laboratory)	RV05039/25		25712954	2025-11-12	GISRS	2025-12-22	2025-12-22			Unknown	Unknown	Unknown	Unknown	Unknown	Unknown	Unknown	Unknown	Unknown	Unknown	47	Y	Female
EPI_ISL_20289664	EPI4892629|RV05038-25-TCF_IAV_segment4_HA	A/Manitoba/RV05038-25/2025	A / H3N2	Not assigned		3C.2a1b.2a.2a.3a.1 / K		C1	North America / Canada / MB	Human	Ruimin Gao (Public Health Agency of Canada (PHAC) / National Microbiology Laboratory)	RV05038/25		25712732	2025-11-12	GISRS	2025-12-22	2025-12-22			Unknown	Unknown	Unknown	Unknown	Unknown	Unknown	Unknown	Unknown	Unknown	Unknown	17	Y	Female
EPI_ISL_20289662	EPI4892613|RV05037-25-TCF_IAV_segment4_HA	A/Manitoba/RV05037-25/2025	A / H3N2	Not assigned		3C.2a1b.2a.2a.3a.1 / K		C1	North America / Canada / MB	Human	Ruimin Gao (Public Health Agency of Canada (PHAC) / National Microbiology Laboratory)	RV05037/25		25712806	2025-11-08	GISRS	2025-12-22	2025-12-22			Unknown	Unknown	Unknown	Unknown	Unknown	Unknown	Unknown	Unknown	Unknown	Unknown	13	Y	Female
EPI_ISL_20289660	EPI4892597|RV05036-25-TCF_IAV_segment4_HA	A/Manitoba/RV05036-25/2025	A / H3N2	Not assigned		3C.2a1b.2a.2a.3a.1 / K		C1	North America / Canada / MB	Human	Ruimin Gao (Public Health Agency of Canada (PHAC) / National Microbiology Laboratory)	RV05036/25		25712733	2025-11-12	GISRS	2025-12-22	2025-12-22			Unknown	Unknown	Unknown	Unknown	Unknown	Unknown	Unknown	Unknown	Unknown	Unknown	3	Y	Male
EPI_ISL_20289658	EPI4892581|RV05035-25-TCF_IAV_segment4_HA	A/Manitoba/RV05035-25/2025	A / H3N2	Not assigned		3C.2a1b.2a.2a.3a.1 / K		C1	North America / Canada / MB	Human	Ruimin Gao (Public Health Agency of Canada (PHAC) / National Microbiology Laboratory)	RV05035/25		25712703	2025-11-10	GISRS	2025-12-22	2025-12-22			Unknown	Unknown	Unknown	Unknown	Unknown	Unknown	Unknown	Unknown	Unknown	Unknown	33	Y	Female
EPI_ISL_20289656	EPI4892565|RV05034-25-TCF_IAV_segment4_HA	A/Manitoba/RV05034-25/2025	A / H3N2	Not assigned		3C.2a1b.2a.2a.3a.1 / K		C1	North America / Canada / MB	Human	Ruimin Gao (Public Health Agency of Canada (PHAC) / National Microbiology Laboratory)	RV05034/25		25713101	2025-11-12	GISRS	2025-12-22	2025-12-22			Unknown	Unknown	Unknown	Unknown	Unknown	Unknown	Unknown	Unknown	Unknown	Unknown	13	Y	Male
EPI_ISL_20289651	EPI4892523|RV05032-25-TCF_IAV_segment4_HA	A/Manitoba/RV05032-25/2025	A / H3N2	Not assigned		3C.2a1b.2a.2a.3a.1		C1	North America / Canada / MB	Human	Ruimin Gao (Public Health Agency of Canada (PHAC) / National Microbiology Laboratory)	RV05032/25		25712901	2025-11-12	GISRS	2025-12-22	2025-12-22			Unknown	Unknown	Unknown	Unknown	Unknown	Unknown	Unknown	Unknown	Unknown	Unknown	79	Y	Male
EPI_ISL_20289648	EPI4892507|RV05031-25-TCF_IAV_segment4_HA	A/Manitoba/RV05031-25/2025	A / H3N2	Not assigned		3C.2a1b.2a.2a.3a.1 / K		C1	North America / Canada / MB	Human	Ruimin Gao (Public Health Agency of Canada (PHAC) / National Microbiology Laboratory)	RV05031/25		25712876	2025-11-08	GISRS	2025-12-22	2025-12-22			Unknown	Unknown	Unknown	Unknown	Unknown	Unknown	Unknown	Unknown	Unknown	Unknown	24	Y	Female
EPI_ISL_20289646	EPI4892491|RV05029-25-TCF_IAV_segment4_HA	A/Manitoba/RV05029-25/2025	A / H3N2	Not assigned		3C.2a1b.2a.2a.3a.1 / K		C1	North America / Canada / MB	Human	Ruimin Gao (Public Health Agency of Canada (PHAC) / National Microbiology Laboratory)	RV05029/25		25712734	2025-11-10	GISRS	2025-12-22	2025-12-22			Unknown	Unknown	Unknown	Unknown	Unknown	Unknown	Unknown	Unknown	Unknown	Unknown	74	Y	Male
EPI_ISL_20289640	EPI4892443|RV05026-25-TCF_IAV_segment4_HA	A/Manitoba/RV05026-25/2025	A / H3N2	Not assigned		3C.2a1b.2a.2a.3a.1 / K		C1	North America / Canada / MB	Human	Ruimin Gao (Public Health Agency of Canada (PHAC) / National Microbiology Laboratory)	RV05026/25		25712993	2025-11-13	GISRS	2025-12-22	2025-12-22			Unknown	Unknown	Unknown	Unknown	Unknown	Unknown	Unknown	Unknown	Unknown	Unknown	44	Y	Female
EPI_ISL_20289638	EPI4892427|RV05025-25-TCF_IAV_segment4_HA	A/Manitoba/RV05025-25/2025	A / H3N2	Not assigned		3C.2a1b.2a.2a.3a.1 / K		C1	North America / Canada / MB	Human	Ruimin Gao (Public Health Agency of Canada (PHAC) / National Microbiology Laboratory)	RV05025/25		25712994	2025-11-12	GISRS	2025-12-22	2025-12-22			Unknown	Unknown	Unknown	Unknown	Unknown	Unknown	Unknown	Unknown	Unknown	Unknown	22	Y	Female
EPI_ISL_20289636	EPI4892411|RV05024-25-TCF_IAV_segment4_HA	A/Manitoba/RV05024-25/2025	A / H3N2	Not assigned		3C.2a1b.2a.2a.3a.1		C1	North America / Canada / MB	Human	Ruimin Gao (Public Health Agency of Canada (PHAC) / National Microbiology Laboratory)	RV05024/25		25713047	2025-11-14	GISRS	2025-12-22	2025-12-22			Unknown	Unknown	Unknown	Unknown	Unknown	Unknown	Unknown	Unknown	Unknown	Unknown	96	Y	Female
EPI_ISL_20289632	EPI4892379|RV05022-25-TCF_IAV_segment4_HA	A/Manitoba/RV05022-25/2025	A / H3N2	Not assigned		3C.2a1b.2a.2a.3a.1		C1	North America / Canada / MB	Human	Ruimin Gao (Public Health Agency of Canada (PHAC) / National Microbiology Laboratory)	RV05022/25		25712649	2025-11-11	GISRS	2025-12-22	2025-12-22			Unknown	Unknown	Unknown	Unknown	Unknown	Unknown	Unknown	Unknown	Unknown	Unknown	92	Y	Female
EPI_ISL_20289627	EPI4892334|RV05020-25-TCF_IAV_segment4_HA	A/Manitoba/RV05020-25/2025	A / H3N2	Not assigned		3C.2a1b.2a.2a.3a.1 / K		C1	North America / Canada / MB	Human	Ruimin Gao (Public Health Agency of Canada (PHAC) / National Microbiology Laboratory)	RV05020/25		25712926	2025-11-13	GISRS	2025-12-22	2025-12-22			Unknown	Unknown	Unknown	Unknown	Unknown	Unknown	Unknown	Unknown	Unknown	Unknown		M	Female
EPI_ISL_20289623	EPI4892303|RV05018-25-TCF_IAV_segment4_HA	A/Manitoba/RV05018-25/2025	A / H3N2	Not assigned		3C.2a1b.2a.2a.3a.1 / K		C1	North America / Canada / MB	Human	Ruimin Gao (Public Health Agency of Canada (PHAC) / National Microbiology Laboratory)	RV05018/25		25712903	2025-11-11	GISRS	2025-12-22	2025-12-22			Unknown	Unknown	Unknown	Unknown	Unknown	Unknown	Unknown	Unknown	Unknown	Unknown	7	Y	Male
EPI_ISL_20289621	EPI4892287|RV05017-25-TCF_IAV_segment4_HA	A/Manitoba/RV05017-25/2025	A / H3N2	Not assigned		3C.2a1b.2a.2a.3a.1 / K		C1	North America / Canada / MB	Human	Ruimin Gao (Public Health Agency of Canada (PHAC) / National Microbiology Laboratory)	RV05017/25		25712878	2025-11-12	GISRS	2025-12-22	2025-12-22			Unknown	Unknown	Unknown	Unknown	Unknown	Unknown	Unknown	Unknown	Unknown	Unknown	5	Y	Male
EPI_ISL_20289619	EPI4892271|RV05016-25-TCF_IAV_segment4_HA	A/Manitoba/RV05016-25/2025	A / H3N2	Not assigned		3C.2a1b.2a.2a.3a.1 / K		C1	North America / Canada / MB	Human	Ruimin Gao (Public Health Agency of Canada (PHAC) / National Microbiology Laboratory)	RV05016/25		25712704	2025-11-11	GISRS	2025-12-22	2025-12-22			Unknown	Unknown	Unknown	Unknown	Unknown	Unknown	Unknown	Unknown	Unknown	Unknown	71	Y	Male
EPI_ISL_20289617	EPI4892254|RV05015-25-TCF_IAV_segment4_HA	A/Manitoba/RV05015-25/2025	A / H3N2	Not assigned		3C.2a1b.2a.2a.3a.1 / K		C1	North America / Canada / MB	Human	Ruimin Gao (Public Health Agency of Canada (PHAC) / National Microbiology Laboratory)	RV05015/25		25712618	2025-11-07	GISRS	2025-12-22	2025-12-22			Unknown	Unknown	Unknown	Unknown	Unknown	Unknown	Unknown	Unknown	Unknown	Unknown	27	Y	Female
EPI_ISL_20289615	EPI4892238|RV05014-25-TCF_IAV_segment4_HA	A/Manitoba/RV05014-25/2025	A / H3N2	Not assigned		3C.2a1b.2a.2a.3a.1 / K		C1	North America / Canada / MB	Human	Ruimin Gao (Public Health Agency of Canada (PHAC) / National Microbiology Laboratory)	RV05014/25		25712995	2025-11-12	GISRS	2025-12-22	2025-12-22			Unknown	Unknown	Unknown	Unknown	Unknown	Unknown	Unknown	Unknown	Unknown	Unknown	75	Y	Male
EPI_ISL_20289613	EPI4892221|RV05013-25-TCF_IAV_segment4_HA	A/Manitoba/RV05013-25/2025	A / H3N2	Not assigned		3C.2a1b.2a.2a.3a.1 / K		C1	North America / Canada / MB	Human	Ruimin Gao (Public Health Agency of Canada (PHAC) / National Microbiology Laboratory)	RV05013/25		25712927	2025-11-13	GISRS	2025-12-22	2025-12-22			Unknown	Unknown	Unknown	Unknown	Unknown	Unknown	Unknown	Unknown	Unknown	Unknown	67	Y	Female
EPI_ISL_20289611	EPI4892204|RV05012-25-TCF_IAV_segment4_HA	A/Manitoba/RV05012-25/2025	A / H3N2	Not assigned		3C.2a1b.2a.2a.3a.1 / K		C1	North America / Canada / MB	Human	Ruimin Gao (Public Health Agency of Canada (PHAC) / National Microbiology Laboratory)	RV05012/25		25713192	2025-11-14	GISRS	2025-12-22	2025-12-22			Unknown	Unknown	Unknown	Unknown	Unknown	Unknown	Unknown	Unknown	Unknown	Unknown	5	M	Male
EPI_ISL_20289609	EPI4892188|RV05011-25-TCF_IAV_segment4_HA	A/Manitoba/RV05011-25/2025	A / H3N2	Not assigned		3C.2a1b.2a.2a.3a.1 / K		C1	North America / Canada / MB	Human	Ruimin Gao (Public Health Agency of Canada (PHAC) / National Microbiology Laboratory)	RV05011/25		25712996	2025-11-13	GISRS	2025-12-22	2025-12-22			Unknown	Unknown	Unknown	Unknown	Unknown	Unknown	Unknown	Unknown	Unknown	Unknown	15	Y	Female
EPI_ISL_20289607	EPI4892171|RV05010-25-TCF_IAV_segment4_HA	A/Manitoba/RV05010-25/2025	A / H3N2	Not assigned		3C.2a1b.2a.2a.3a.1 / K		C1	North America / Canada / MB	Human	Ruimin Gao (Public Health Agency of Canada (PHAC) / National Microbiology Laboratory)	RV05010/25		25712947	2025-11-12	GISRS	2025-12-22	2025-12-22			Unknown	Unknown	Unknown	Unknown	Unknown	Unknown	Unknown	Unknown	Unknown	Unknown	11	Y	Male
EPI_ISL_20289603	EPI4892144|RV05009-25-TCF_IAV_segment4_HA	A/Manitoba/RV05009-25/2025	A / H3N2	Not assigned		3C.2a1b.2a.2a.3a.1 / K		C1	North America / Canada / MB	Human	Ruimin Gao (Public Health Agency of Canada (PHAC) / National Microbiology Laboratory)	RV05009/25		25712866	2025-11-12	GISRS	2025-12-22	2025-12-22			Unknown	Unknown	Unknown	Unknown	Unknown	Unknown	Unknown	Unknown	Unknown	Unknown	67	Y	Female
EPI_ISL_20289601	EPI4892127|RV05008-25-TCF_IAV_segment4_HA	A/Manitoba/RV05008-25/2025	A / H3N2	Not assigned		3C.2a1b.2a.2a.3a.1 / K		C1	North America / Canada / MB	Human	Ruimin Gao (Public Health Agency of Canada (PHAC) / National Microbiology Laboratory)	RV05008/25		25713258	2025-11-16	GISRS	2025-12-22	2025-12-22			Unknown	Unknown	Unknown	Unknown	Unknown	Unknown	Unknown	Unknown	Unknown	Unknown	93	Y	Female
EPI_ISL_20289600	EPI4892112|RV05007-25-TCF_IAV_segment4_HA	A/Manitoba/RV05007-25/2025	A / H3N2	Not assigned		3C.2a1b.2a.2a.3a.1 / K		C1	North America / Canada / MB	Human	Ruimin Gao (Public Health Agency of Canada (PHAC) / National Microbiology Laboratory)	RV05007/25		25713227	2025-11-15	GISRS	2025-12-22	2025-12-22			Unknown	Unknown	Unknown	Unknown	Unknown	Unknown	Unknown	Unknown	Unknown	Unknown	75	Y	Male
EPI_ISL_20289598	EPI4892096|RV05006-25-TCF_IAV_segment4_HA	A/Manitoba/RV05006-25/2025	A / H3N2	Not assigned		3C.2a1b.2a.2a.3a.1 / K		C1	North America / Canada / MB	Human	Ruimin Gao (Public Health Agency of Canada (PHAC) / National Microbiology Laboratory)	RV05006/25		25713205	2025-11-14	GISRS	2025-12-22	2025-12-22			Unknown	Unknown	Unknown	Unknown	Unknown	Unknown	Unknown	Unknown	Unknown	Unknown	16	Y	Male
EPI_ISL_20289596	EPI4892080|RV05005-25-TCF_IAV_segment4_HA	A/Manitoba/RV05005-25/2025	A / H3N2	Not assigned		3C.2a1b.2a.2a.3a.1 / K		C1	North America / Canada / MB	Human	Ruimin Gao (Public Health Agency of Canada (PHAC) / National Microbiology Laboratory)	RV05005/25		25712811	2025-11-08	GISRS	2025-12-22	2025-12-22			Unknown	Unknown	Unknown	Unknown	Unknown	Unknown	Unknown	Unknown	Unknown	Unknown	3	Y	Male
EPI_ISL_20289594	EPI4892064|RV05004-25-TCF_IAV_segment4_HA	A/Manitoba/RV05004-25/2025	A / H3N2	Not assigned		3C.2a1b.2a.2a.3a.1		C1	North America / Canada / MB	Human	Ruimin Gao (Public Health Agency of Canada (PHAC) / National Microbiology Laboratory)	RV05004/25		25712772	2025-11-12	GISRS	2025-12-22	2025-12-22			Unknown	Unknown	Unknown	Unknown	Unknown	Unknown	Unknown	Unknown	Unknown	Unknown	94	Y	Female
EPI_ISL_20266581	EPI4839151|RV04925-25-TCF_IAV_segment4_HA	A/Manitoba/RV04925-25/2025	A / H3N2	Not assigned		3C.2a1b.2a.2a.3a.1 / K		C4	North America / Canada / MB	Human	Ruimin Gao (Public Health Agency of Canada (PHAC) / National Microbiology Laboratory)	RV04925/25		25710460	2025-10-19	GISRS	2025-12-04	2025-12-05			Unknown	Unknown	Unknown	Unknown	Unknown	Unknown	Unknown	Unknown	Unknown	Unknown	80	Y	Female
EPI_ISL_20266569	EPI4839058|RV04877-25-TCF_IAV_segment4_HA	A/Manitoba/RV04877-25/2025	A / H3N2	Not assigned		3C.2a1b.2a.2a.3a.1 / K		C2	North America / Canada / MB	Human	Ruimin Gao (Public Health Agency of Canada (PHAC) / National Microbiology Laboratory)	RV04877/25		25712223	2025-11-05	GISRS	2025-12-04	2025-12-05			Unknown	Unknown	Unknown	Unknown	Unknown	Unknown	Unknown	Unknown	Unknown	Unknown	48	Y	Male
EPI_ISL_20266568	EPI4839050|RV04876-25-TCF_IAV_segment4_HA	A/Manitoba/RV04876-25/2025	A / H3N2	Not assigned		3C.2a1b.2a.2a.3a.1 / K		C1	North America / Canada / MB	Human	Ruimin Gao (Public Health Agency of Canada (PHAC) / National Microbiology Laboratory)	RV04876/25		25712377	2025-11-07	GISRS	2025-12-04	2025-12-05			Unknown	Unknown	Unknown	Unknown	Unknown	Unknown	Unknown	Unknown	Unknown	Unknown	8	Y	Male
EPI_ISL_20266566	EPI4839034|RV04874-25-TCF_IAV_segment4_HA	A/Manitoba/RV04874-25/2025	A / H3N2	Not assigned		3C.2a1b.2a.2a.3a.1 / K		C2	North America / Canada / MB	Human	Ruimin Gao (Public Health Agency of Canada (PHAC) / National Microbiology Laboratory)	RV04874/25		25711653	2025-10-30	GISRS	2025-12-04	2025-12-05			Unknown	Unknown	Unknown	Unknown	Unknown	Unknown	Unknown	Unknown	Unknown	Unknown	9	Y	Female
EPI_ISL_20266559	EPI4838978|RV04867-25-TCF_IAV_segment4_HA	A/Manitoba/RV04867-25/2025	A / H3N2	Not assigned		3C.2a1b.2a.2a.3a.1 / K		C1	North America / Canada / MB	Human	Ruimin Gao (Public Health Agency of Canada (PHAC) / National Microbiology Laboratory)	RV04867/25		25711421	2025-10-28	GISRS	2025-12-04	2025-12-05			Unknown	Unknown	Unknown	Unknown	Unknown	Unknown	Unknown	Unknown	Unknown	Unknown	43	Y	Male
EPI_ISL_20266558	EPI4838970|RV04845-25-TCF-P2-1_IAV_segment4_HA	A/Manitoba/RV04845-25/2025	A / H3N2	Not assigned		3C.2a1b.2a.2a.3a.1 / K		C2	North America / Canada / MB	Human	Ruimin Gao (Public Health Agency of Canada (PHAC) / National Microbiology Laboratory)	RV04845/25		25711435	2025-10-29	GISRS	2025-12-04	2025-12-05			Unknown	Unknown	Unknown	Unknown	Unknown	Unknown	Unknown	Unknown	Unknown	Unknown	90	Y	Female
EPI_ISL_20266557	EPI4838962|RV04842-25-TCF-P3-1_IAV_segment4_HA	A/Manitoba/RV04842-25/2025	A / H3N2	Not assigned		3C.2a1b.2a.2a.3a.1 / K		C3	North America / Canada / MB	Human	Ruimin Gao (Public Health Agency of Canada (PHAC) / National Microbiology Laboratory)	RV04842/25		25711594	2025-10-31	GISRS	2025-12-04	2025-12-05			Unknown	Unknown	Unknown	Unknown	Unknown	Unknown	Unknown	Unknown	Unknown	Unknown	76	Y	Male
EPI_ISL_20260288	EPI4817889|RV04846-25_IAV_segment4_HA	A/Manitoba/RV04846-25/2025	A / H3N2	Not assigned		3C.2a1b.2a.2a.3a.1 / K		Original	North America / Canada / MB	Human	Ruimin Gao (Public Health Agency of Canada (PHAC) / National Microbiology Laboratory)	RV04846/25		25711529	2025-10-29	GISRS	2025-11-27	2025-11-27			Unknown	Unknown	Unknown	Unknown	Unknown	Unknown	Unknown	Unknown	Unknown	Unknown	56	Y	Female
EPI_ISL_20260287	EPI4817883|RV04844-25_IAV_segment4_HA	A/Manitoba/RV04844-25/2025	A / H3N2	Not assigned		3C.2a1b.2a.2a.3a.1 / K		Original	North America / Canada / MB	Human	Ruimin Gao (Public Health Agency of Canada (PHAC) / National Microbiology Laboratory)	RV04844/25		25710882	2025-10-24	GISRS	2025-11-27	2025-11-27			Unknown	Unknown	Unknown	Unknown	Unknown	Unknown	Unknown	Unknown	Unknown	Unknown	26	Y	Male
EPI_ISL_20260286	EPI4817875|RV04843-25-TCF_IAV_segment4_HA	A/Manitoba/RV04843-25/2025	A / H3N2	Not assigned		3C.2a1b.2a.2a.3a.1 / K		C1	North America / Canada / MB	Human	Ruimin Gao (Public Health Agency of Canada (PHAC) / National Microbiology Laboratory)	RV04843/25		25711414	2025-10-28	GISRS	2025-11-27	2025-11-27			Unknown	Unknown	Unknown	Unknown	Unknown	Unknown	Unknown	Unknown	Unknown	Unknown	58	Y	Male
EPI_ISL_20260285	EPI4817867|RV04840-25-TCF_IAV_segment4_HA	A/Manitoba/RV04840-25/2025	A / H3N2	Not assigned		3C.2a1b.2a.2a.3a.1 / K		C1	North America / Canada / MB	Human	Ruimin Gao (Public Health Agency of Canada (PHAC) / National Microbiology Laboratory)	RV04840/25		25711448	2025-10-29	GISRS	2025-11-27	2025-11-27			Unknown	Unknown	Unknown	Unknown	Unknown	Unknown	Unknown	Unknown	Unknown	Unknown	6	Y	Male
EPI_ISL_20260283	EPI4817851|RV04838-25-TCF_IAV_segment4_HA	A/Manitoba/RV04838-25/2025	A / H3N2	Not assigned		3C.2a1b.2a.2a.3a.1 / K		C1	North America / Canada / MB	Human	Ruimin Gao (Public Health Agency of Canada (PHAC) / National Microbiology Laboratory)	RV04838/25		25711329	2025-10-27	GISRS	2025-11-27	2025-11-27			Unknown	Unknown	Unknown	Unknown	Unknown	Unknown	Unknown	Unknown	Unknown	Unknown	10	Y	Male
EPI_ISL_20253218	EPI4802028|RV04820-25_IAV_segment4_HA	A/Manitoba/RV04820-25/2025	A / H3N2	Not assigned		3C.2a1b.2a.2a.3a.1 / K		C1	North America / Canada / MB	Human	Ruimin Gao (Public Health Agency of Canada (PHAC) / National Microbiology Laboratory)	RV04820/25		25710990	2025-10-24	GISRS	2025-11-20	2025-11-20			Unknown	Unknown	Unknown	Unknown	Unknown	Unknown	Unknown	Unknown	Unknown	Unknown	9	Y	Male
EPI_ISL_20249466	EPI4796686|RV04803-25-TCF_IAV_segment4_HA	A/Manitoba/RV04803-25/2025	A / H3N2	Not assigned		3C.2a1b.2a.2a.3a.1 / K		C1	North America / Canada / MB	Human	Ruimin Gao (Public Health Agency of Canada (PHAC) / National Microbiology Laboratory)	RV04803/25		25710821	2025-10-23	GISRS	2025-11-17	2025-11-17			Unknown	Unknown	Unknown	Unknown	Unknown	Unknown	Unknown	Unknown	Unknown	Unknown	22	Y	Female
EPI_ISL_20249463	EPI4796662|RV04800-25-TCF_IAV_segment4_HA	A/Manitoba/RV04800-25/2025	A / H3N2	Not assigned		3C.2a1b.2a.2a.3a.1 / K		C1	North America / Canada / MB	Human	Ruimin Gao (Public Health Agency of Canada (PHAC) / National Microbiology Laboratory)	RV04800/25		25711019	2025-10-25	GISRS	2025-11-17	2025-11-17			Unknown	Unknown	Unknown	Unknown	Unknown	Unknown	Unknown	Unknown	Unknown	Unknown	38	Y	Female
EPI_ISL_20249462	EPI4796654|RV04799-25-TCF_IAV_segment4_HA	A/Manitoba/RV04799-25/2025	A / H3N2	Not assigned		3C.2a1b.2a.2a.3a.1 / K		C1	North America / Canada / MB	Human	Ruimin Gao (Public Health Agency of Canada (PHAC) / National Microbiology Laboratory)	RV04799/25		25710863	2025-10-24	GISRS	2025-11-17	2025-11-17			Unknown	Unknown	Unknown	Unknown	Unknown	Unknown	Unknown	Unknown	Unknown	Unknown	54	Y	Female
EPI_ISL_20249461	EPI4796646|RV04798-25-TCF_IAV_segment4_HA	A/Manitoba/RV04798-25/2025	A / H3N2	Not assigned		3C.2a1b.2a.2a.3a.1 / K		C1	North America / Canada / MB	Human	Ruimin Gao (Public Health Agency of Canada (PHAC) / National Microbiology Laboratory)	RV04798/25		25710989	2025-10-24	GISRS	2025-11-17	2025-11-17			Unknown	Unknown	Unknown	Unknown	Unknown	Unknown	Unknown	Unknown	Unknown	Unknown	37	Y	Female
EPI_ISL_20249460	EPI4796638|RV04797-25-TCF_IAV_segment4_HA	A/Manitoba/RV04797-25/2025	A / H3N2	Not assigned		3C.2a1b.2a.2a.3a.1 / K		C1	North America / Canada / MB	Human	Ruimin Gao (Public Health Agency of Canada (PHAC) / National Microbiology Laboratory)	RV04797/25		25710888	2025-10-23	GISRS	2025-11-17	2025-11-17			Unknown	Unknown	Unknown	Unknown	Unknown	Unknown	Unknown	Unknown	Unknown	Unknown	73	Y	Male
EPI_ISL_20236994	EPI4776302|RV04660-25_IAV_segment4_HA	A/Manitoba/RV04660-25/2025	A / H3N2	Not assigned		3C.2a1b.2a.2a.3a.1 / K		C1	North America / Canada / MB	Human	Ruimin Gao (Public Health Agency of Canada (PHAC) / National Microbiology Laboratory)	RV04660/25		25707616	2025-09-25	GISRS	2025-11-05	2025-11-05			Unknown	Unknown	Unknown	Unknown	Unknown	Unknown	Unknown	Unknown	Unknown	Unknown	24	Y	Female
EPI_ISL_20137323	EPI4625032|RV04628-25-IAV_segment4_HA	A/Manitoba/RV04628-25/2025	A / H3N2	Not assigned		3C.2a1b.2a.2a.3a.1		C2	North America / Canada / MB	Human	Ruimin Gao (Public Health Agency of Canada (PHAC) / National Microbiology Laboratory)	RV04628/25		25702232	2025-07-28	GISRS	2025-08-22	2025-08-22			Unknown	Unknown	Unknown	Unknown	Unknown	Unknown	Unknown	Unknown	Unknown	Unknown	80	Y	Female
EPI_ISL_20073112	EPI4520601|RV04578-25-IAV_segment4_HA	A/Manitoba/RV04578-25/2025	A / H3N2	Not assigned		3C.2a1b.2a.2a.3a.1		C1	North America / Canada / MB	Human	Ruimin Gao (Public Health Agency of Canada (PHAC) / National Microbiology Laboratory)	RV04578/25		25698450	2025-06-13	GISRS	2025-07-11	2025-07-11			Unknown	Unknown	Unknown	Unknown	Unknown	Unknown	Unknown	Unknown	Unknown	Unknown	29	Y	Male
EPI_ISL_20073110	EPI4520586|RV04577-25-IAV_segment4_HA	A/Manitoba/RV04577-25/2025	A / H3N2	Not assigned		3C.2a1b.2a.2a.3a.1		C1	North America / Canada / MB	Human	Ruimin Gao (Public Health Agency of Canada (PHAC) / National Microbiology Laboratory)	RV04577/25		25698440	2025-06-13	GISRS	2025-07-11	2025-07-11			Unknown	Unknown	Unknown	Unknown	Unknown	Unknown	Unknown	Unknown	Unknown	Unknown	77	Y	Male
EPI_ISL_20073108	EPI4520570|RV04576-25-IAV_segment4_HA	A/Manitoba/RV04576-25/2025	A / H3N2	Not assigned		3C.2a1b.2a.2a.3a.1		C1	North America / Canada / MB	Human	Ruimin Gao (Public Health Agency of Canada (PHAC) / National Microbiology Laboratory)	RV04576/25		25698382	2025-06-24	GISRS	2025-07-11	2025-07-11			Unknown	Unknown	Unknown	Unknown	Unknown	Unknown	Unknown	Unknown	Unknown	Unknown	22	Y	Female
EPI_ISL_20073106	EPI4520553|RV04575-25-IAV_segment4_HA	A/Manitoba/RV04575-25/2025	A / H3N2	Not assigned		3C.2a1b.2a.2a.3a.1		C2	North America / Canada / MB	Human	Ruimin Gao (Public Health Agency of Canada (PHAC) / National Microbiology Laboratory)	RV04575/25		25697956	2025-06-08	GISRS	2025-07-11	2025-07-11			Unknown	Unknown	Unknown	Unknown	Unknown	Unknown	Unknown	Unknown	Unknown	Unknown	11	M	Female
EPI_ISL_20292476	EPI4902223|RV05186-25-TCF_IAV_segment4_HA	A/British Columbia/RV05186-25/2025	A / H3N2	Not assigned		3C.2a1b.2a.2a.3a.1 / K		C1	North America / Canada / BC	Human	Ruimin Gao (Public Health Agency of Canada (PHAC) / National Microbiology Laboratory)	RV05186/25		R3950594054	2025-11-24	GISRS	2025-12-24	2025-12-24			Unknown	Unknown	Unknown	Unknown	Unknown	Unknown	Unknown	Unknown	Unknown	Unknown	12	Y	Male
EPI_ISL_20292475	EPI4902215|RV05185-25-TCF_IAV_segment4_HA	A/British Columbia/RV05185-25/2025	A / H3N2	Not assigned		3C.2a1b.2a.2a.3a.1		C1	North America / Canada / BC	Human	Ruimin Gao (Public Health Agency of Canada (PHAC) / National Microbiology Laboratory)	RV05185/25		R3950551487	2025-11-22	GISRS	2025-12-24	2025-12-24			Unknown	Unknown	Unknown	Unknown	Unknown	Unknown	Unknown	Unknown	Unknown	Unknown	63	Y	Male
EPI_ISL_20292474	EPI4902207|RV05184-25-TCF_IAV_segment4_HA	A/British Columbia/RV05184-25/2025	A / H3N2	Not assigned		3C.2a1b.2a.2a.3a.1		C1	North America / Canada / BC	Human	Ruimin Gao (Public Health Agency of Canada (PHAC) / National Microbiology Laboratory)	RV05184/25		R3950483805	2025-11-21	GISRS	2025-12-24	2025-12-24			Unknown	Unknown	Unknown	Unknown	Unknown	Unknown	Unknown	Unknown	Unknown	Unknown	38	Y	Male
EPI_ISL_20292473	EPI4902199|RV05183-25-TCF_IAV_segment4_HA	A/British Columbia/RV05183-25/2025	A / H3N2	Not assigned		3C.2a1b.2a.2a.3a.1 / K		C1	North America / Canada / BC	Human	Ruimin Gao (Public Health Agency of Canada (PHAC) / National Microbiology Laboratory)	RV05183/25		R3950471325	2025-11-19	GISRS	2025-12-24	2025-12-24			Unknown	Unknown	Unknown	Unknown	Unknown	Unknown	Unknown	Unknown	Unknown	Unknown	6	Y	Male
EPI_ISL_20292472	EPI4902191|RV05182-25-TCF_IAV_segment4_HA	A/British Columbia/RV05182-25/2025	A / H3N2	Not assigned		3C.2a1b.2a.2a.3a.1 / K		C1	North America / Canada / BC	Human	Ruimin Gao (Public Health Agency of Canada (PHAC) / National Microbiology Laboratory)	RV05182/25		R3950444635	2025-11-18	GISRS	2025-12-24	2025-12-24			Unknown	Unknown	Unknown	Unknown	Unknown	Unknown	Unknown	Unknown	Unknown	Unknown	1	Y	Female
EPI_ISL_20292470	EPI4902175|RV05180-25-TCF_IAV_segment4_HA	A/British Columbia/RV05180-25/2025	A / H3N2	Not assigned		3C.2a1b.2a.2a.3a.1 / K		C1	North America / Canada / BC	Human	Ruimin Gao (Public Health Agency of Canada (PHAC) / National Microbiology Laboratory)	RV05180/25		R3950445269	2025-11-13	GISRS	2025-12-24	2025-12-24			Unknown	Unknown	Unknown	Unknown	Unknown	Unknown	Unknown	Unknown	Unknown	Unknown	77	Y	Male
EPI_ISL_20292469	EPI4902167|RV05179-25-TCF_IAV_segment4_HA	A/British Columbia/RV05179-25/2025	A / H3N2	Not assigned		3C.2a1b.2a.2a.3a.1 / K		C1	North America / Canada / BC	Human	Ruimin Gao (Public Health Agency of Canada (PHAC) / National Microbiology Laboratory)	RV05179/25		R3950445035	2025-11-12	GISRS	2025-12-24	2025-12-24			Unknown	Unknown	Unknown	Unknown	Unknown	Unknown	Unknown	Unknown	Unknown	Unknown	22	Y	Female
EPI_ISL_20289695	EPI4892876|RV05058-25_IAV_segment4_HA	A/British Columbia/RV05058-25/2025	A / H3N2	Not assigned		3C.2a1b.2a.2a.3a.1 / K		C1	North America / Canada / BC	Human	Ruimin Gao (Public Health Agency of Canada (PHAC) / National Microbiology Laboratory)	RV05058/25		R3950384761	2025-11-16	GISRS	2025-12-22	2025-12-22			Unknown	Unknown	Unknown	Unknown	Unknown	Unknown	Unknown	Unknown	Unknown	Unknown	26	Y	Female
EPI_ISL_20289693	EPI4892860|RV05057-25_IAV_segment4_HA	A/British Columbia/RV05057-25/2025	A / H3N2	Not assigned		3C.2a1b.2a.2a.3a.1 / K		C1	North America / Canada / BC	Human	Ruimin Gao (Public Health Agency of Canada (PHAC) / National Microbiology Laboratory)	RV05057/25		R3950384490	2025-11-16	GISRS	2025-12-22	2025-12-22			Unknown	Unknown	Unknown	Unknown	Unknown	Unknown	Unknown	Unknown	Unknown	Unknown	31	Y	Female
EPI_ISL_20289691	EPI4892845|RV05056-25_IAV_segment4_HA	A/British Columbia/RV05056-25/2025	A / H3N2	Not assigned		3C.2a1b.2a.2a.3a.1 / K		C1	North America / Canada / BC	Human	Ruimin Gao (Public Health Agency of Canada (PHAC) / National Microbiology Laboratory)	RV05056/25		R3950371152	2025-11-15	GISRS	2025-12-22	2025-12-22			Unknown	Unknown	Unknown	Unknown	Unknown	Unknown	Unknown	Unknown	Unknown	Unknown	22	Y	Male
EPI_ISL_20289689	EPI4892826|RV05055-25_IAV_segment4_HA	A/British Columbia/RV05055-25/2025	A / H3N2	Not assigned		3C.2a1b.2a.2a.3a.1 / K		C1	North America / Canada / BC	Human	Ruimin Gao (Public Health Agency of Canada (PHAC) / National Microbiology Laboratory)	RV05055/25		R3950380259	2025-11-15	GISRS	2025-12-22	2025-12-22			Unknown	Unknown	Unknown	Unknown	Unknown	Unknown	Unknown	Unknown	Unknown	Unknown	13	Y	Female
EPI_ISL_20289688	EPI4892818|RV05054-25_IAV_segment4_HA	A/British Columbia/RV05054-25/2025	A / H3N2	Not assigned		3C.2a1b.2a.2a.3a.1 / K		C1	North America / Canada / BC	Human	Ruimin Gao (Public Health Agency of Canada (PHAC) / National Microbiology Laboratory)	RV05054/25		R3950379799	2025-11-17	GISRS	2025-12-22	2025-12-22			Unknown	Unknown	Unknown	Unknown	Unknown	Unknown	Unknown	Unknown	Unknown	Unknown	7	Y	Male
EPI_ISL_20289687	EPI4892810|RV05053-25_IAV_segment4_HA	A/British Columbia/RV05053-25/2025	A / H3N2	Not assigned		3C.2a1b.2a.2a.3a.1 / K		C1	North America / Canada / BC	Human	Ruimin Gao (Public Health Agency of Canada (PHAC) / National Microbiology Laboratory)	RV05053/25		R3950384557	2025-11-16	GISRS	2025-12-22	2025-12-22			Unknown	Unknown	Unknown	Unknown	Unknown	Unknown	Unknown	Unknown	Unknown	Unknown	5	M	Female
EPI_ISL_20289583	EPI4891984|RV04993-25-TCF_IAV_segment4_HA	A/British Columbia/RV04993-25/2025	A / H3N2	Not assigned		3C.2a1b.2a.2a.3a.1 / K		C1	North America / Canada / BC	Human	Ruimin Gao (Public Health Agency of Canada (PHAC) / National Microbiology Laboratory)	RV04993/25		R3950227408	2025-11-09	GISRS	2025-12-22	2025-12-22			Unknown	Unknown	Unknown	Unknown	Unknown	Unknown	Unknown	Unknown	Unknown	Unknown	77	Y	Female
EPI_ISL_20289579	EPI4891958|RV04992-25-TCF_IAV_segment4_HA	A/British Columbia/RV04992-25/2025	A / H3N2	Not assigned		3C.2a1b.2a.2a.3a.1 / K		C1	North America / Canada / BC	Human	Ruimin Gao (Public Health Agency of Canada (PHAC) / National Microbiology Laboratory)	RV04992/25		R3950205377	2025-11-08	GISRS	2025-12-22	2025-12-22			Unknown	Unknown	Unknown	Unknown	Unknown	Unknown	Unknown	Unknown	Unknown	Unknown	15	Y	Male
EPI_ISL_20289575	EPI4891926|RV04990-25-TCF_IAV_segment4_HA	A/British Columbia/RV04990-25/2025	A / H3N2	Not assigned		3C.2a1b.2a.2a.3a.1 / K		C1	North America / Canada / BC	Human	Ruimin Gao (Public Health Agency of Canada (PHAC) / National Microbiology Laboratory)	RV04990/25		R3950166826	2025-11-07	GISRS	2025-12-22	2025-12-22			Unknown	Unknown	Unknown	Unknown	Unknown	Unknown	Unknown	Unknown	Unknown	Unknown	82	Y	Female
EPI_ISL_20289572	EPI4891894|RV04988-25-TCF_IAV_segment4_HA	A/British Columbia/RV04988-25/2025	A / H3N2	Not assigned		3C.2a1b.2a.2a.3a.1 / K		C1	North America / Canada / BC	Human	Ruimin Gao (Public Health Agency of Canada (PHAC) / National Microbiology Laboratory)	RV04988/25		R3950111273	2025-11-05	GISRS	2025-12-22	2025-12-22			Unknown	Unknown	Unknown	Unknown	Unknown	Unknown	Unknown	Unknown	Unknown	Unknown	16	Y	Male
EPI_ISL_20289568	EPI4891862|RV04986-25-TCF_IAV_segment4_HA	A/British Columbia/RV04986-25/2025	A / H3N2	Not assigned		3C.2a1b.2a.2a.3a.1 / K		C1	North America / Canada / BC	Human	Ruimin Gao (Public Health Agency of Canada (PHAC) / National Microbiology Laboratory)	RV04986/25		R3950202334	2025-11-06	GISRS	2025-12-22	2025-12-22			Unknown	Unknown	Unknown	Unknown	Unknown	Unknown	Unknown	Unknown	Unknown	Unknown	29	Y	Female
EPI_ISL_20289556	EPI4891771|RV04981-25-TCF_IAV_segment4_HA	A/British Columbia/RV04981-25/2025	A / H3N2	Not assigned		3C.2a1b.2a.2a.3a.1 / K		C1	North America / Canada / BC	Human	Ruimin Gao (Public Health Agency of Canada (PHAC) / National Microbiology Laboratory)	RV04981/25		R3950232184	2025-11-09	GISRS	2025-12-22	2025-12-22			Unknown	Unknown	Unknown	Unknown	Unknown	Unknown	Unknown	Unknown	Unknown	Unknown	84	Y	Male
EPI_ISL_20289536	EPI4891611|RV04926-25-TCF-rpt_segment4_HA	A/British Columbia/RV04926-25/2025	A / H3N2	Not assigned		3C.2a1b.2a.2a.3a.1 / K		C1	North America / Canada / BC	Human	Ruimin Gao (Public Health Agency of Canada (PHAC) / National Microbiology Laboratory)	RV04926/25		R3950043898	2025-10-31	GISRS	2025-12-22	2025-12-22			Unknown	Unknown	Unknown	Unknown	Unknown	Unknown	Unknown	Unknown	Unknown	Unknown	2	Y	Female
EPI_ISL_20266593	EPI4839246|RV04939-25-TCF_IAV_segment4_HA	A/British Columbia/RV04939-25/2025	A / H3N2	Not assigned		3C.2a1b.2a.2a.3a.1		C1	North America / Canada / BC	Human	Ruimin Gao (Public Health Agency of Canada (PHAC) / National Microbiology Laboratory)	RV04939/25		R3940571574	2025-10-25	GISRS	2025-12-04	2025-12-05			Unknown	Unknown	Unknown	Unknown	Unknown	Unknown	Unknown	Unknown	Unknown	Unknown	79	Y	Male
EPI_ISL_20266592	EPI4839238|RV04938-25-TCF_IAV_segment4_HA	A/British Columbia/RV04938-25/2025	A / H3N2	Not assigned		3C.2a1b.2a.2a.3a.1 / K		C1	North America / Canada / BC	Human	Ruimin Gao (Public Health Agency of Canada (PHAC) / National Microbiology Laboratory)	RV04938/25		R3950019998	2025-11-01	GISRS	2025-12-04	2025-12-05			Unknown	Unknown	Unknown	Unknown	Unknown	Unknown	Unknown	Unknown	Unknown	Unknown	25	Y	Female
EPI_ISL_20266591	EPI4839230|RV04937-25-TCF_IAV_segment4_HA	A/British Columbia/RV04937-25/2025	A / H3N2	Not assigned		3C.2a1b.2a.2a.3a.1 / K		C1	North America / Canada / BC	Human	Ruimin Gao (Public Health Agency of Canada (PHAC) / National Microbiology Laboratory)	RV04937/25		R3940700643	2025-10-29	GISRS	2025-12-04	2025-12-05			Unknown	Unknown	Unknown	Unknown	Unknown	Unknown	Unknown	Unknown	Unknown	Unknown	24	Y	Male
EPI_ISL_20266590	EPI4839222|RV04936-25-TCF_IAV_segment4_HA	A/British Columbia/RV04936-25/2025	A / H3N2	Not assigned		3C.2a1b.2a.2a.3a.1		C1	North America / Canada / BC	Human	Ruimin Gao (Public Health Agency of Canada (PHAC) / National Microbiology Laboratory)	RV04936/25		R3940647432	2025-10-26	GISRS	2025-12-04	2025-12-05			Unknown	Unknown	Unknown	Unknown	Unknown	Unknown	Unknown	Unknown	Unknown	Unknown	13	Y	Female
EPI_ISL_20266586	EPI4839191|RV04932-25-TCF_IAV_segment4_HA	A/British Columbia/RV04932-25/2025	A / H3N2	Not assigned		3C.2a1b.2a.2a.3a.1 / K		C1	North America / Canada / BC	Human	Ruimin Gao (Public Health Agency of Canada (PHAC) / National Microbiology Laboratory)	RV04932/25		R3940621919	2025-10-28	GISRS	2025-12-04	2025-12-05			Unknown	Unknown	Unknown	Unknown	Unknown	Unknown	Unknown	Unknown	Unknown	Unknown	95	Y	Female
EPI_ISL_20266585	EPI4839183|RV04930-25-TCF_IAV_segment4_HA	A/British Columbia/RV04930-25/2025	A / H3N2	Not assigned		3C.2a1b.2a.2a.3a.1 / K		C1	North America / Canada / BC	Human	Ruimin Gao (Public Health Agency of Canada (PHAC) / National Microbiology Laboratory)	RV04930/25		R3950020015	2025-10-31	GISRS	2025-12-04	2025-12-05			Unknown	Unknown	Unknown	Unknown	Unknown	Unknown	Unknown	Unknown	Unknown	Unknown	89	Y	Male
EPI_ISL_20260282	EPI4817843|RV04796-25_P1-1_IAV_segment4_HA	A/British Columbia/RV04796-25/2025	A / H3N2	Not assigned		3C.2a1b.2a.2a.3a.1 / K		C1	North America / Canada / BC	Human	Ruimin Gao (Public Health Agency of Canada (PHAC) / National Microbiology Laboratory)	RV04796/25		H4956657/R3940434386	2025-10-16	GISRS	2025-11-27	2025-11-27			Unknown	Unknown	Unknown	Unknown	Unknown	Unknown	Unknown	Unknown	Unknown	Unknown	80	Y	Female
EPI_ISL_20253228	EPI4802108|RV04830-25_IAV_segment4_HA	A/British Columbia/RV04830-25/2025	A / H3N2	Not assigned		3C.2a1b.2a.2a.3a.1		C1	North America / Canada / BC	Human	Ruimin Gao (Public Health Agency of Canada (PHAC) / National Microbiology Laboratory)	RV04830/25		R3940493797	2025-10-22	GISRS	2025-11-20	2025-11-20			Unknown	Unknown	Unknown	Unknown	Unknown	Unknown	Unknown	Unknown	Unknown	Unknown	80	Y	Male
EPI_ISL_20249459	EPI4796630|RV04795-25_IAV_segment4_HA	A/British Columbia/RV04795-25/2025	A / H3N2	Not assigned		3C.2a1b.2a.2a.3a.1 / K		Original	North America / Canada / BC	Human	Ruimin Gao (Public Health Agency of Canada (PHAC) / National Microbiology Laboratory)	RV04795/25		X2626085/R3940434296	2025-10-19	GISRS	2025-11-17	2025-11-17			Unknown	Unknown	Unknown	Unknown	Unknown	Unknown	Unknown	Unknown	Unknown	Unknown	84	Y	Female
EPI_ISL_20249458	EPI4796622|RV04677-25_IAV_segment4_HA	A/British Columbia/RV04677-25/2025	A / H3N2	Not assigned		3C.2a1b.2a.2a.3a.1		C1	North America / Canada / BC	Human	Ruimin Gao (Public Health Agency of Canada (PHAC) / National Microbiology Laboratory)	RV04677/25		R3940305023	2025-10-13	GISRS	2025-11-17	2025-11-17			Unknown	Unknown	Unknown	Unknown	Unknown	Unknown	Unknown	Unknown	Unknown	Unknown	25	Y	Female
EPI_ISL_20249457	EPI4796614|RV04676-25_IAV_segment4_HA	A/British Columbia/RV04676-25/2025	A / H3N2	Not assigned		3C.2a1b.2a.2a.3a.1 / K		C1	North America / Canada / BC	Human	Ruimin Gao (Public Health Agency of Canada (PHAC) / National Microbiology Laboratory)	RV04676/25		R3940295191	2025-10-13	GISRS	2025-11-17	2025-11-17			Unknown	Unknown	Unknown	Unknown	Unknown	Unknown	Unknown	Unknown	Unknown	Unknown	18	Y	Female
EPI_ISL_20249456	EPI4796606|RV04675-25_IAV_segment4_HA	A/British Columbia/RV04675-25/2025	A / H3N2	Not assigned		3C.2a1b.2a.2a.3a.1 / K		C1	North America / Canada / BC	Human	Ruimin Gao (Public Health Agency of Canada (PHAC) / National Microbiology Laboratory)	RV04675/25		R3940295247	2025-10-13	GISRS	2025-11-17	2025-11-17			Unknown	Unknown	Unknown	Unknown	Unknown	Unknown	Unknown	Unknown	Unknown	Unknown	90	Y	Male
EPI_ISL_20249455	EPI4796599|RV04674-25_IAV_segment4_HA	A/British Columbia/RV04674-25/2025	A / H3N2	Not assigned		3C.2a1b.2a.2a.3a.1		C1	North America / Canada / BC	Human	Ruimin Gao (Public Health Agency of Canada (PHAC) / National Microbiology Laboratory)	RV04674/25		R3940185894	2025-10-08	GISRS	2025-11-17	2025-11-17			Unknown	Unknown	Unknown	Unknown	Unknown	Unknown	Unknown	Unknown	Unknown	Unknown	88	Y	Male
EPI_ISL_20249452	EPI4796576|RV04670-25_IAV_segment4_HA	A/British Columbia/RV04670-25/2025	A / H3N2	Not assigned		3C.2a1b.2a.2a.3a.1		C1	North America / Canada / BC	Human	Ruimin Gao (Public Health Agency of Canada (PHAC) / National Microbiology Laboratory)	RV04670/25		R3930583612	2025-09-22	GISRS	2025-11-17	2025-11-17			Unknown	Unknown	Unknown	Unknown	Unknown	Unknown	Unknown	Unknown	Unknown	Unknown	14	Y	Male
EPI_ISL_20015945	EPI4449927|RV04513-25-IAV_segment4_HA	A/British Columbia/RV04513-25/2025	A / H3N2	Not assigned		3C.2a1b.2a.2a.3a.1		C1	North America / Canada / BC	Human	Ruimin Gao (Public Health Agency of Canada (PHAC) / National Microbiology Laboratory)	RV04513/25		R3890468912	2025-05-17	GISRS	2025-06-20	2025-06-20			Unknown	Unknown	Unknown	Unknown	Unknown	Unknown	Unknown	Unknown	Unknown	Unknown	30	Y	Female
EPI_ISL_19901078	EPI4428936|RV04389-25-IAV_segment4_HA	A/British Columbia/RV04389-25/2025	A / H3N2	Not assigned		3C.2a1b.2a.2a.3a.1		C1	North America / Canada / BC	Human	Ruimin Gao (Public Health Agency of Canada (PHAC) / National Microbiology Laboratory)	RV04389/25		R3890240584	2025-05-03	GISRS	2025-06-10	2025-06-10			Unknown	Unknown	Unknown	Unknown	Unknown	Unknown	Unknown	Unknown	Unknown	Unknown	56	Y	Male
EPI_ISL_19901075	EPI4428912|RV04386-25-IAV_segment4_HA	A/British Columbia/RV04386-25/2025	A / H3N2	Not assigned		3C.2a1b.2a.2a.3a.1		C1	North America / Canada / BC	Human	Ruimin Gao (Public Health Agency of Canada (PHAC) / National Microbiology Laboratory)	RV04386/25		R3890240536	2025-05-02	GISRS	2025-06-10	2025-06-10			Unknown	Unknown	Unknown	Unknown	Unknown	Unknown	Unknown	Unknown	Unknown	Unknown	72	Y	Female
EPI_ISL_19901073	EPI4428896|RV04384-25-IAV_segment4_HA	A/British Columbia/RV04384-25/2025	A / H3N2	Not assigned		3C.2a1b.2a.2a.3a.1		C1	North America / Canada / BC	Human	Ruimin Gao (Public Health Agency of Canada (PHAC) / National Microbiology Laboratory)	RV04384/25		R3890205975	2025-05-07	GISRS	2025-06-10	2025-06-10			Unknown	Unknown	Unknown	Unknown	Unknown	Unknown	Unknown	Unknown	Unknown	Unknown	99	Y	Male
EPI_ISL_19889189	EPI4400886|RV04125-25-IAV_segment4_HA	A/British Columbia/RV04125-25/2025	A / H3N2	Not assigned		3C.2a1b.2a.2a.3a.1		C1	North America / Canada / BC	Human	Ruimin Gao (Public Health Agency of Canada (PHAC) / National Microbiology Laboratory)	RV04125/25		R3890154776	2025-05-05	GISRS	2025-05-30	2025-05-30			Unknown	Unknown	Unknown	Unknown	Unknown	Unknown	Unknown	Unknown	Unknown	Unknown	90	Y	Female
EPI_ISL_20292467	EPI4902151|RV05161-25_IAV_segment4_HA	A/New Brunswick/RV05161-25/2025	A / H3N2	Not assigned		3C.2a1b.2a.2a.3a.1 / K		Original	North America / Canada / NB	Human	Ruimin Gao (Public Health Agency of Canada (PHAC) / National Microbiology Laboratory)	RV05161/25		2611:MM00047U	2025-11-26	GISRS	2025-12-24	2025-12-24			Unknown	Unknown	Unknown	Unknown	Unknown	Unknown	Unknown	Unknown	Unknown	Unknown	4	Y	Male
EPI_ISL_20292466	EPI4902143|RV05160-25_IAV_segment4_HA	A/New Brunswick/RV05160-25/2025	A / H3N2	Not assigned		3C.2a1b.2a.2a.3a.1 / K		Original	North America / Canada / NB	Human	Ruimin Gao (Public Health Agency of Canada (PHAC) / National Microbiology Laboratory)	RV05160/25		2711:MM00018S	2025-11-27	GISRS	2025-12-24	2025-12-24			Unknown	Unknown	Unknown	Unknown	Unknown	Unknown	Unknown	Unknown	Unknown	Unknown	1	Y	Male
EPI_ISL_20292465	EPI4902135|RV05159-25_IAV_segment4_HA	A/New Brunswick/RV05159-25/2025	A / H3N2	Not assigned		3C.2a1b.2a.2a.3a.1 / K		Original	North America / Canada / NB	Human	Ruimin Gao (Public Health Agency of Canada (PHAC) / National Microbiology Laboratory)	RV05159/25		2811:MM00004U	2025-11-28	GISRS	2025-12-24	2025-12-24			Unknown	Unknown	Unknown	Unknown	Unknown	Unknown	Unknown	Unknown	Unknown	Unknown	1	Y	Female
EPI_ISL_20292464	EPI4902127|RV05158-25_IAV_segment4_HA	A/New Brunswick/RV05158-25/2025	A / H3N2	Not assigned		3C.2a1b.2a.2a.3a.1 / K		Original	North America / Canada / NB	Human	Ruimin Gao (Public Health Agency of Canada (PHAC) / National Microbiology Laboratory)	RV05158/25		2511:MM00097R	2025-11-25	GISRS	2025-12-24	2025-12-24			Unknown	Unknown	Unknown	Unknown	Unknown	Unknown	Unknown	Unknown	Unknown	Unknown	72	Y	Male
EPI_ISL_20292462	EPI4902111|RV05156-25_IAV_segment4_HA	A/New Brunswick/RV05156-25/2025	A / H3N2	Not assigned		3C.2a1b.2a.2a.3a.1 / K		Original	North America / Canada / NB	Human	Ruimin Gao (Public Health Agency of Canada (PHAC) / National Microbiology Laboratory)	RV05156/25		2511:MM00069R	2025-11-25	GISRS	2025-12-24	2025-12-24			Unknown	Unknown	Unknown	Unknown	Unknown	Unknown	Unknown	Unknown	Unknown	Unknown	1	Y	Male
EPI_ISL_20292461	EPI4902103|RV05154-25_IAV_segment4_HA	A/New Brunswick/RV05154-25/2025	A / H3N2	Not assigned		3C.2a1b.2a.2a.3a.1 / K		Original	North America / Canada / NB	Human	Ruimin Gao (Public Health Agency of Canada (PHAC) / National Microbiology Laboratory)	RV05154/25		2411:MM00053R	2025-11-24	GISRS	2025-12-24	2025-12-24			Unknown	Unknown	Unknown	Unknown	Unknown	Unknown	Unknown	Unknown	Unknown	Unknown	5	Y	Male
EPI_ISL_20292459	EPI4902087|RV05152-25_IAV_segment4_HA	A/New Brunswick/RV05152-25/2025	A / H3N2	Not assigned		3C.2a1b.2a.2a.3a.1 / K		Original	North America / Canada / NB	Human	Ruimin Gao (Public Health Agency of Canada (PHAC) / National Microbiology Laboratory)	RV05152/25		2311:MM00026R	2025-11-23	GISRS	2025-12-24	2025-12-24			Unknown	Unknown	Unknown	Unknown	Unknown	Unknown	Unknown	Unknown	Unknown	Unknown	93	Y	Female
EPI_ISL_20292457	EPI4902071|RV05150-25_IAV_segment4_HA	A/New Brunswick/RV05150-25/2025	A / H3N2	Not assigned		3C.2a1b.2a.2a.3a.1 / K		Original	North America / Canada / NB	Human	Ruimin Gao (Public Health Agency of Canada (PHAC) / National Microbiology Laboratory)	RV05150/25		2711:MM00075R	2025-11-27	GISRS	2025-12-24	2025-12-24			Unknown	Unknown	Unknown	Unknown	Unknown	Unknown	Unknown	Unknown	Unknown	Unknown	79	Y	Male
EPI_ISL_20292432	EPI4901871|RV04977-25-P1-1_IAV_segment4_HA	A/New Brunswick/RV04977-25/2025	A / H3N2	Not assigned		3C.2a1b.2a.2a.3a.1 / K		C1	North America / Canada / NB	Human	Ruimin Gao (Public Health Agency of Canada (PHAC) / National Microbiology Laboratory)	RV04977/25		1011:MM00077R	2025-11-10	GISRS	2025-12-24	2025-12-24			Unknown	Unknown	Unknown	Unknown	Unknown	Unknown	Unknown	Unknown	Unknown	Unknown	70	Y	Female
EPI_ISL_20289554	EPI4891756|RV04980-25_IAV_segment4_HA	A/New Brunswick/RV04980-25/2025	A / H3N2	Not assigned		3C.2a1b.2a.2a.3a.1 / K		Original	North America / Canada / NB	Human	Ruimin Gao (Public Health Agency of Canada (PHAC) / National Microbiology Laboratory)	RV04980/25		1011:MM00078R	2025-11-10	GISRS	2025-12-22	2025-12-22			Unknown	Unknown	Unknown	Unknown	Unknown	Unknown	Unknown	Unknown	Unknown	Unknown	36	Y	Female
EPI_ISL_20289552	EPI4891740|RV04979-25_IAV_segment4_HA	A/New Brunswick/RV04979-25/2025	A / H3N2	Not assigned		3C.2a1b.2a.2a.3a.1 / K		Original	North America / Canada / NB	Human	Ruimin Gao (Public Health Agency of Canada (PHAC) / National Microbiology Laboratory)	RV04979/25		0211:MM00018R	2025-11-02	GISRS	2025-12-22	2025-12-22			Unknown	Unknown	Unknown	Unknown	Unknown	Unknown	Unknown	Unknown	Unknown	Unknown	81	Y	Female
EPI_ISL_20289546	EPI4891693|RV04975-25_IAV_segment4_HA	A/New Brunswick/RV04975-25/2025	A / H3N2	Not assigned		3C.2a1b.2a.2a.3a.1 / K		Original	North America / Canada / NB	Human	Ruimin Gao (Public Health Agency of Canada (PHAC) / National Microbiology Laboratory)	RV04975/25		0111:MM00021R	2025-11-01	GISRS	2025-12-22	2025-12-22			Unknown	Unknown	Unknown	Unknown	Unknown	Unknown	Unknown	Unknown	Unknown	Unknown	3	Y	Male
EPI_ISL_20289544	EPI4891676|RV04974-25_IAV_segment4_HA	A/New Brunswick/RV04974-25/2025	A / H3N2	Not assigned		3C.2a1b.2a.2a.3a.1 / K		Original	North America / Canada / NB	Human	Ruimin Gao (Public Health Agency of Canada (PHAC) / National Microbiology Laboratory)	RV04974/25		1311:MM00013U	2025-11-13	GISRS	2025-12-22	2025-12-22			Unknown	Unknown	Unknown	Unknown	Unknown	Unknown	Unknown	Unknown	Unknown	Unknown	73	Y	Female
EPI_ISL_20289542	EPI4891659|RV04973-25_IAV_segment4_HA	A/New Brunswick/RV04973-25/2025	A / H3N2	Not assigned		3C.2a1b.2a.2a.3a.1 / K		Original	North America / Canada / NB	Human	Ruimin Gao (Public Health Agency of Canada (PHAC) / National Microbiology Laboratory)	RV04973/25		1411:MM00027U	2025-11-14	GISRS	2025-12-22	2025-12-22			Unknown	Unknown	Unknown	Unknown	Unknown	Unknown	Unknown	Unknown	Unknown	Unknown	2	Y	Female
EPI_ISL_20289540	EPI4891643|RV04972-25_IAV_segment4_HA	A/New Brunswick/RV04972-25/2025	A / H3N2	Not assigned		3C.2a1b.2a.2a.3a.1 / K		Original	North America / Canada / NB	Human	Ruimin Gao (Public Health Agency of Canada (PHAC) / National Microbiology Laboratory)	RV04972/25		0211:MM00019R	2025-11-02	GISRS	2025-12-22	2025-12-22			Unknown	Unknown	Unknown	Unknown	Unknown	Unknown	Unknown	Unknown	Unknown	Unknown	7	Y	Female
EPI_ISL_20289538	EPI4891628|RV04971-25_IAV_segment4_HA	A/New Brunswick/RV04971-25/2025	A / H3N2	Not assigned		3C.2a1b.2a.2a.3a.1 / K		Original	North America / Canada / NB	Human	Ruimin Gao (Public Health Agency of Canada (PHAC) / National Microbiology Laboratory)	RV04971/25		1011:MM00079R	2025-11-10	GISRS	2025-12-22	2025-12-22			Unknown	Unknown	Unknown	Unknown	Unknown	Unknown	Unknown	Unknown	Unknown	Unknown	86	Y	Female
EPI_ISL_20266578	EPI4839127|RV04912-25_IAV_segment4_HA	A/New Brunswick/RV04912-25/2025	A / H3N2	Not assigned		3C.2a1b.2a.2a.3a.1 / K		Original	North America / Canada / NB	Human	Ruimin Gao (Public Health Agency of Canada (PHAC) / National Microbiology Laboratory)	RV04912/25		3110:MM00022U	2025-10-31	GISRS	2025-12-04	2025-12-05			Unknown	Unknown	Unknown	Unknown	Unknown	Unknown	Unknown	Unknown	Unknown	Unknown	6	Y	Female
EPI_ISL_20266574	EPI4839098|RV04908-25_IAV_segment4_HA	A/New Brunswick/RV04908-25/2025	A / H3N2	Not assigned		3C.2a1b.2a.2a.3a.1 / K		Original	North America / Canada / NB	Human	Ruimin Gao (Public Health Agency of Canada (PHAC) / National Microbiology Laboratory)	RV04908/25		2810:MM00034R	2025-10-28	GISRS	2025-12-04	2025-12-05			Unknown	Unknown	Unknown	Unknown	Unknown	Unknown	Unknown	Unknown	Unknown	Unknown	12	Y	Female
EPI_ISL_20266573	EPI4839090|RV04907-25_IAV_segment4_HA	A/New Brunswick/RV04907-25/2025	A / H3N2	Not assigned		3C.2a1b.2a.2a.3a.1 / K		Original	North America / Canada / NB	Human	Ruimin Gao (Public Health Agency of Canada (PHAC) / National Microbiology Laboratory)	RV04907/25		2910:MM00047R	2025-10-29	GISRS	2025-12-04	2025-12-05			Unknown	Unknown	Unknown	Unknown	Unknown	Unknown	Unknown	Unknown	Unknown	Unknown	29	Y	Female
EPI_ISL_19906696	EPI4439104|RV04443-25-IAV_segment4_HA	A/New Brunswick/RV04443-25/2025	A / H3N2	Not assigned		3C.2a1b.2a.2a.3a.1		C1	North America / Canada / NB	Human	Ruimin Gao (Public Health Agency of Canada (PHAC) / National Microbiology Laboratory)	RV04443/25		0205:MM00074R	2025-05-02	GISRS	2025-06-13	2025-06-13			Unknown	Unknown	Unknown	Unknown	Unknown	Unknown	Unknown	Unknown	Unknown	Unknown	94	Y	Female
EPI_ISL_19906695	EPI4439096|RV04441-25-IAV_segment4_HA	A/New Brunswick/RV04441-25/2025	A / H3N2	Not assigned		3C.2a1b.2a.2a.3a.1		C1	North America / Canada / NB	Human	Ruimin Gao (Public Health Agency of Canada (PHAC) / National Microbiology Laboratory)	RV04441/25		0105:MM00076R	2025-05-01	GISRS	2025-06-13	2025-06-13			Unknown	Unknown	Unknown	Unknown	Unknown	Unknown	Unknown	Unknown	Unknown	Unknown	18	Y	Female
EPI_ISL_20289684	EPI4892784|RV05050-25_IAV_segment4_HA	A/Saskatchewan/RV05050-25/2025	A / H3N2	Not assigned		3C.2a1b.2a.2a.3a.1 / K		C1	North America / Canada / SK	Human	Ruimin Gao (Public Health Agency of Canada (PHAC) / National Microbiology Laboratory)	RV05050/25			2025-11-02	GISRS	2025-12-22	2025-12-22			Unknown	Unknown	Unknown	Unknown	Unknown	Unknown	Unknown	Unknown	Unknown	Unknown	80	Y	Female
EPI_ISL_20289683	EPI4892776|RV05049-25_IAV_segment4_HA	A/Saskatchewan/RV05049-25/2025	A / H3N2	Not assigned		3C.2a1b.2a.2a.3a.1 / K		C1	North America / Canada / SK	Human	Ruimin Gao (Public Health Agency of Canada (PHAC) / National Microbiology Laboratory)	RV05049/25			2025-10-29	GISRS	2025-12-22	2025-12-22			Unknown	Unknown	Unknown	Unknown	Unknown	Unknown	Unknown	Unknown	Unknown	Unknown	72	Y	Male
EPI_ISL_20282127	EPI4873410|A/Toronto/ON-SHL-FLUA-00130/2025_HA	A/Toronto/ON-SHL-FLUA-00130/2025	A / H3N2	Not assigned		3C.2a1b.2a.2a.3a.1 / K		Original	North America / Canada / Ontario / Toronto	Human					2025-11			2025-12-09			Unknown	Unknown	Unknown	Unknown	Unknown	Unknown	Unknown	Unknown	Unknown	Unknown		Y							Nasal swab
EPI_ISL_20282126	EPI4873402|A/Toronto/ON-SHL-FLUA-00120/2025_HA	A/Toronto/ON-SHL-FLUA-00120/2025	A / H3N2	Not assigned		3C.2a1b.2a.2a.3a.1 / K		Original	North America / Canada / Ontario / Toronto	Human					2025-11			2025-12-09			Unknown	Unknown	Unknown	Unknown	Unknown	Unknown	Unknown	Unknown	Unknown	Unknown		Y							Nasal swab
EPI_ISL_20282124	EPI4873386|A/Toronto/ON-SHL-FLUA-00122/2025_HA	A/Toronto/ON-SHL-FLUA-00122/2025	A / H3N2	Not assigned		3C.2a1b.2a.2a.3a.1 / K		Original	North America / Canada / Ontario / Toronto	Human					2025-11			2025-12-09			Unknown	Unknown	Unknown	Unknown	Unknown	Unknown	Unknown	Unknown	Unknown	Unknown		Y							Nasal swab
EPI_ISL_20282117	EPI4873337|A/Toronto/ON-SHL-FLUA-00132/2025_HA	A/Toronto/ON-SHL-FLUA-00132/2025	A / H3N2	Not assigned		3C.2a1b.2a.2a.3a.1 / K		Original	North America / Canada / Ontario / Toronto	Human					2025-11			2025-12-09			Unknown	Unknown	Unknown	Unknown	Unknown	Unknown	Unknown	Unknown	Unknown	Unknown		Y							Nasal swab
EPI_ISL_20282116	EPI4873329|A/Toronto/ON-SHL-FLUA-00118/2025_HA	A/Toronto/ON-SHL-FLUA-00118/2025	A / H3N2	Not assigned		3C.2a1b.2a.2a.3a.1 / K		Original	North America / Canada / Ontario / Toronto	Human					2025-11			2025-12-09			Unknown	Unknown	Unknown	Unknown	Unknown	Unknown	Unknown	Unknown	Unknown	Unknown		Y							Nasal swab
EPI_ISL_20282111	EPI4873292|A/Toronto/ON-SHL-FLUA-00138/2025_HA	A/Toronto/ON-SHL-FLUA-00138/2025	A / H3N2	Not assigned		3C.2a1b.2a.2a.3a.1 / K		Original	North America / Canada / Ontario / Toronto	Human					2025-11			2025-12-09			Unknown	Unknown	Unknown	Unknown	Unknown	Unknown	Unknown	Unknown	Unknown	Unknown		Y							Nasal swab
EPI_ISL_20282110	EPI4873284|A/Toronto/ON-SHL-FLUA-00139/2025_HA	A/Toronto/ON-SHL-FLUA-00139/2025	A / H3N2	Not assigned		3C.2a1b.2a.2a.3a.1 / K		Original	North America / Canada / Ontario / Toronto	Human					2025-11			2025-12-09			Unknown	Unknown	Unknown	Unknown	Unknown	Unknown	Unknown	Unknown	Unknown	Unknown		Y							Nasal swab
EPI_ISL_20282106	EPI4873252|A/Toronto/ON-SHL-FLUA-00119/2025_HA	A/Toronto/ON-SHL-FLUA-00119/2025	A / H3N2	Not assigned		3C.2a1b.2a.2a.3a.1 / K		Original	North America / Canada / Ontario / Toronto	Human					2025-11			2025-12-09			Unknown	Unknown	Unknown	Unknown	Unknown	Unknown	Unknown	Unknown	Unknown	Unknown		Y							Nasal swab
EPI_ISL_20282097	EPI4873191|A/Toronto/ON-SHL-FLUA-00112/2025_HA	A/Toronto/ON-SHL-FLUA-00112/2025	A / H3N2	Not assigned		3C.2a1b.2a.2a.3a.1 / K		Original	North America / Canada / Ontario / Toronto	Human					2025-11			2025-12-09			Unknown	Unknown	Unknown	Unknown	Unknown	Unknown	Unknown	Unknown	Unknown	Unknown		Y							Nasal swab
EPI_ISL_20282094	EPI4873168|A/Toronto/ON-SHL-FLUA-00115/2025_HA	A/Toronto/ON-SHL-FLUA-00115/2025	A / H3N2	Not assigned		3C.2a1b.2a.2a.3a.1 / K		Original	North America / Canada / Ontario / Toronto	Human					2025-11			2025-12-09			Unknown	Unknown	Unknown	Unknown	Unknown	Unknown	Unknown	Unknown	Unknown	Unknown		Y							Nasal swab
EPI_ISL_20282091	EPI4873145|A/Toronto/ON-SHL-FLUA-00193/2025_HA	A/Toronto/ON-SHL-FLUA-00193/2025	A / H3N2	Not assigned		3C.2a1b.2a.2a.3a.1 / K		Original	North America / Canada / Ontario / Toronto	Human					2025-11			2025-12-09			Unknown	Unknown	Unknown	Unknown	Unknown	Unknown	Unknown	Unknown	Unknown	Unknown		Y							Nasal swab
EPI_ISL_20282089	EPI4873129|A/Toronto/ON-SHL-FLUA-00183/2025_HA	A/Toronto/ON-SHL-FLUA-00183/2025	A / H3N2	Not assigned		3C.2a1b.2a.2a.3a.1 / K		Original	North America / Canada / Ontario / Toronto	Human					2025-11			2025-12-09			Unknown	Unknown	Unknown	Unknown	Unknown	Unknown	Unknown	Unknown	Unknown	Unknown		Y							Nasal swab
EPI_ISL_20282082	EPI4873080|A/Toronto/ON-SHL-FLUA-00192/2025_HA	A/Toronto/ON-SHL-FLUA-00192/2025	A / H3N2	Not assigned		3C.2a1b.2a.2a.3a.1 / K		Original	North America / Canada / Ontario / Toronto	Human					2025-11			2025-12-09			Unknown	Unknown	Unknown	Unknown	Unknown	Unknown	Unknown	Unknown	Unknown	Unknown		Y							Nasal swab
EPI_ISL_20282075	EPI4873028|A/Toronto/ON-SHL-FLUA-00147/2025_HA	A/Toronto/ON-SHL-FLUA-00147/2025	A / H3N2	Not assigned		3C.2a1b.2a.2a.3a.1 / K		Original	North America / Canada / Ontario / Toronto	Human					2025-11			2025-12-09			Unknown	Unknown	Unknown	Unknown	Unknown	Unknown	Unknown	Unknown	Unknown	Unknown		Y							Nasal swab
EPI_ISL_20282074	EPI4873020|A/Toronto/ON-SHL-FLUA-00159/2025_HA	A/Toronto/ON-SHL-FLUA-00159/2025	A / H3N2	Not assigned		3C.2a1b.2a.2a.3a.1 / K		Original	North America / Canada / Ontario / Toronto	Human					2025-11			2025-12-09			Unknown	Unknown	Unknown	Unknown	Unknown	Unknown	Unknown	Unknown	Unknown	Unknown		Y							Nasal swab
EPI_ISL_20282071	EPI4872998|A/Toronto/ON-SHL-FLUA-00150/2025_HA	A/Toronto/ON-SHL-FLUA-00150/2025	A / H3N2	Not assigned		3C.2a1b.2a.2a.3a.1 / K		Original	North America / Canada / Ontario / Toronto	Human					2025-11			2025-12-09			Unknown	Unknown	Unknown	Unknown	Unknown	Unknown	Unknown	Unknown	Unknown	Unknown		Y							Nasal swab
EPI_ISL_20282058	EPI4872903|A/Toronto/ON-SHL-FLUA-00165/2025_HA	A/Toronto/ON-SHL-FLUA-00165/2025	A / H3N2	Not assigned		3C.2a1b.2a.2a.3a.1 / K		Original	North America / Canada / Ontario / Toronto	Human					2025-11			2025-12-09			Unknown	Unknown	Unknown	Unknown	Unknown	Unknown	Unknown	Unknown	Unknown	Unknown		Y							Nasal swab
EPI_ISL_20282056	EPI4872887|A/Toronto/ON-SHL-FLUA-00168/2025_HA	A/Toronto/ON-SHL-FLUA-00168/2025	A / H3N2	Not assigned		3C.2a1b.2a.2a.3a.1 / K		Original	North America / Canada / Ontario / Toronto	Human					2025-11			2025-12-09			Unknown	Unknown	Unknown	Unknown	Unknown	Unknown	Unknown	Unknown	Unknown	Unknown		Y							Nasal swab
EPI_ISL_20282054	EPI4872875|A/Toronto/ON-SHL-FLUA-00171/2025_HA	A/Toronto/ON-SHL-FLUA-00171/2025	A / H3N2	Not assigned		3C.2a1b.2a.2a.3a.1 / K		Original	North America / Canada / Ontario / Toronto	Human					2025-11			2025-12-09			Unknown	Unknown	Unknown	Unknown	Unknown	Unknown	Unknown	Unknown	Unknown	Unknown		Y							Nasal swab
EPI_ISL_20282052	EPI4872860|A/Toronto/ON-SHL-FLUA-00049/2025_HA	A/Toronto/ON-SHL-FLUA-00049/2025	A / H3N2	Not assigned		3C.2a1b.2a.2a.3a.1 / K		Original	North America / Canada / Ontario / Toronto	Human					2025-11			2025-12-07			Unknown	Unknown	Unknown	Unknown	Unknown	Unknown	Unknown	Unknown	Unknown	Unknown		Y							Nasal swab
EPI_ISL_20282047	EPI4872827|A/Toronto/ON-SHL-FLUA-00044/2025_HA	A/Toronto/ON-SHL-FLUA-00044/2025	A / H3N2	Not assigned		3C.2a1b.2a.2a.3a.1		Original	North America / Canada / Ontario / Toronto	Human					2025-11			2025-12-07			Unknown	Unknown	Unknown	Unknown	Unknown	Unknown	Unknown	Unknown	Unknown	Unknown		Y							Nasal swab
EPI_ISL_20282043	EPI4872798|A/Toronto/ON-SHL-FLUA-00040/2025_HA	A/Toronto/ON-SHL-FLUA-00040/2025	A / H3N2	Not assigned		3C.2a1b.2a.2a.3a.1		Original	North America / Canada / Ontario / Toronto	Human					2025-11			2025-12-07			Unknown	Unknown	Unknown	Unknown	Unknown	Unknown	Unknown	Unknown	Unknown	Unknown		Y							Nasal swab
EPI_ISL_20282036	EPI4872745|A/Toronto/ON-SHL-FLUA-00033/2025_HA	A/Toronto/ON-SHL-FLUA-00033/2025	A / H3N2	Not assigned		3C.2a1b.2a.2a.3a.1 / K		Original	North America / Canada / Ontario / Toronto	Human					2025-11			2025-12-07			Unknown	Unknown	Unknown	Unknown	Unknown	Unknown	Unknown	Unknown	Unknown	Unknown		Y							Nasal swab
EPI_ISL_20282035	EPI4872738|A/Toronto/ON-SHL-FLUA-00032/2025_HA	A/Toronto/ON-SHL-FLUA-00032/2025	A / H3N2	Not assigned		3C.2a1b.2a.2a.3a.1 / K		Original	North America / Canada / Ontario / Toronto	Human					2025-11			2025-12-07			Unknown	Unknown	Unknown	Unknown	Unknown	Unknown	Unknown	Unknown	Unknown	Unknown		Y							Nasal swab
EPI_ISL_20282034	EPI4872730|A/Toronto/ON-SHL-FLUA-00031/2025_HA	A/Toronto/ON-SHL-FLUA-00031/2025	A / H3N2	Not assigned		3C.2a1b.2a.2a.3a.1 / K		Original	North America / Canada / Ontario / Toronto	Human					2025-11			2025-12-07			Unknown	Unknown	Unknown	Unknown	Unknown	Unknown	Unknown	Unknown	Unknown	Unknown		Y							Nasal swab
EPI_ISL_20282032	EPI4872714|A/Toronto/ON-SHL-FLUA-00029/2025_HA	A/Toronto/ON-SHL-FLUA-00029/2025	A / H3N2	Not assigned		3C.2a1b.2a.2a.3a.1 / K		Original	North America / Canada / Ontario / Toronto	Human					2025-11			2025-12-07			Unknown	Unknown	Unknown	Unknown	Unknown	Unknown	Unknown	Unknown	Unknown	Unknown		Y							Nasal swab
EPI_ISL_20282028	EPI4872684|A/Toronto/ON-SHL-FLUA-00025/2025_HA	A/Toronto/ON-SHL-FLUA-00025/2025	A / H3N2	Not assigned		3C.2a1b.2a.2a.3a.1 / K		Original	North America / Canada / Ontario / Toronto	Human					2025-11			2025-12-07			Unknown	Unknown	Unknown	Unknown	Unknown	Unknown	Unknown	Unknown	Unknown	Unknown		Y							Nasal swab
EPI_ISL_20282022	EPI4872639|A/Toronto/ON-SHL-FLUA-00019/2025_HA	A/Toronto/ON-SHL-FLUA-00019/2025	A / H3N2	Not assigned		3C.2a1b.2a.2a.3a.1 / K		Original	North America / Canada / Ontario / Toronto	Human					2025-11			2025-12-07			Unknown	Unknown	Unknown	Unknown	Unknown	Unknown	Unknown	Unknown	Unknown	Unknown		Y							Nasal swab
EPI_ISL_20281961	EPI4872596|A/Toronto/ON-SHL-FLUA-00013/2025_HA	A/Toronto/ON-SHL-FLUA-00013/2025	A / H3N2	Not assigned		3C.2a1b.2a.2a.3a.1 / K		Original	North America / Canada / Ontario / Toronto	Human					2025-11			2025-12-07			Unknown	Unknown	Unknown	Unknown	Unknown	Unknown	Unknown	Unknown	Unknown	Unknown		Y							Nasal swab
EPI_ISL_20281896	EPI4872575|A/Toronto/ON-SHL-FLUA-00010/2025_HA	A/Toronto/ON-SHL-FLUA-00010/2025	A / H3N2	Not assigned		3C.2a1b.2a.2a.3a.1 / K		Original	North America / Canada / Ontario / Toronto	Human					2025-11			2025-12-07			Unknown	Unknown	Unknown	Unknown	Unknown	Unknown	Unknown	Unknown	Unknown	Unknown		Y							Nasal swab
EPI_ISL_20281863	EPI4872555|A/Toronto/ON-SHL-FLUA-00007/2025_HA	A/Toronto/ON-SHL-FLUA-00007/2025	A / H3N2	Not assigned		3C.2a1b.2a.2a.3a.1 / K		Original	North America / Canada / Ontario / Toronto	Human					2025-11			2025-12-07			Unknown	Unknown	Unknown	Unknown	Unknown	Unknown	Unknown	Unknown	Unknown	Unknown		Y							Nasal swab
EPI_ISL_20281820	EPI4872547|A/Toronto/ON-SHL-FLUA-00006/2025_HA	A/Toronto/ON-SHL-FLUA-00006/2025	A / H3N2	Not assigned		3C.2a1b.2a.2a.3a.1 / K		Original	North America / Canada / Ontario / Toronto	Human					2025-11			2025-12-07			Unknown	Unknown	Unknown	Unknown	Unknown	Unknown	Unknown	Unknown	Unknown	Unknown		Y							Nasal swab
EPI_ISL_20281809	EPI4872539|A/Toronto/ON-SHL-FLUA-00005/2025_HA	A/Toronto/ON-SHL-FLUA-00005/2025	A / H3N2	Not assigned		3C.2a1b.2a.2a.3a.1 / K		Original	North America / Canada / Ontario / Toronto	Human					2025-11			2025-12-07			Unknown	Unknown	Unknown	Unknown	Unknown	Unknown	Unknown	Unknown	Unknown	Unknown		Y							Nasal swab
EPI_ISL_20281784	EPI4872524|A/Toronto/ON-SHL-FLUA-00003/2025_HA	A/Toronto/ON-SHL-FLUA-00003/2025	A / H3N2	Not assigned		3C.2a1b.2a.2a.3a.1 / K		Original	North America / Canada / Ontario / Toronto	Human					2025-11			2025-12-07			Unknown	Unknown	Unknown	Unknown	Unknown	Unknown	Unknown	Unknown	Unknown	Unknown		Y							Nasal swab
EPI_ISL_20281763	EPI4872511|A/Toronto/ON-SHL-FLUA-00001/2025_HA	A/Toronto/ON-SHL-FLUA-00001/2025	A / H3N2	Not assigned		3C.2a1b.2a.2a.3a.1 / K		Original	North America / Canada / Ontario / Toronto	Human					2025-11			2025-12-07			Unknown	Unknown	Unknown	Unknown	Unknown	Unknown	Unknown	Unknown	Unknown	Unknown		Y							Nasal swab
EPI_ISL_16014504	EPI2236266|S10066729.4	A/Thailand/8/2022	A / H3N2	Not assigned		3C.2a1b.2a.2a.3a.1		E3	Asia / Thailand / Chanthaburi / Nonthaburi	Human	Ammar Aziz (Victorian Infectious Diseases Reference Laboratory )	10062506 SL10066728		Pos/22-2232	2022-07-11	GISRS	2022-12-06	2022-12-06			Unknown	Unknown	Unknown	Unknown	Unknown	Unknown	Unknown	Unknown	Unknown	Unknown		Y	Female
EPI_ISL_2233240	EPI1859996|S10042636.4	A/Darwin/9/2021	A / H3N2	Not assigned		3C.2a1b.2a.2a		E3	Oceania / Australia / Northern Territory / Darwin	Human	Ammar Aziz (Victorian Infectious Diseases Reference Laboratory )	10042371 SL10042638		D4450994	2021-04-17	GISRS	2021-10-06	2021-05-24			Unknown	Unknown	Unknown	Unknown	Unknown	Unknown	Unknown	Unknown	Unknown	Unknown	1	Y	Male
EPI_ISL_2233238	EPI1859992|S10042493.4	A/Darwin/6/2021	A / H3N2	Not assigned		3C.2a1b.2a.2a		E3	Oceania / Australia / Northern Territory / Darwin	Human	Ammar Aziz (Victorian Infectious Diseases Reference Laboratory )	10042174 SL10042466	Elena Thornhill-Wadolowski, Dana L. Ruter, Feng Yan, Mayur Gajera, Evan Kurt, Labannya Samanta, Kimberlin Leigh, Jianbo Zhu, Zhijun Guo, Zihao Wang, Yuanqing Liu, Jaewoo Lee, Marcin Bugno Development of an Influenza/COVID-19 Combination mRNA Vaccine Containing a Novel Multivalent Antigen Design That Enhances Immunogenicity of Influenza Virus B Hemagglutinins https://doi.org/10.3390/vaccines13060628 Vaccines, (): , , 2025	D4421596	2021-03-16	GISRS, Howard Springs Quarantine Centre	2021-10-06	2021-05-24			Unknown	Unknown	Unknown	Unknown	Unknown	Unknown	Unknown	Unknown	Unknown	Unknown	3	Y	Female
EPI_ISL_19871656	EPI4357487|O10138596.4	A/Singapore/GP20238/2024	A / H3N2	Not assigned		3C.2a1b.2a.2a.3a.1		E5	Asia / Singapore	Human	Clyde Dapat (WHO Collaborating Centre for Reference and Research on Influenza / )	10130200 SL10138584		INFGP-24-20238	2024-12-26	GISRS, Other_Resistance_pheno is Laninamivir	2025-05-14	2025-05-14			Unknown	Unknown	Unknown	Unknown	Unknown	Unknown	Unknown	Unknown	Unknown	Unknown	6	Y	Female
EPI_ISL_19711425	EPI3902415|O10131650.4	A/Sydney/1359/2024	A / H3N2	Not assigned		3C.2a1b.2a.2a.3a.1		SIAT1	Oceania / Australia / New South Wales	Human	Clyde Dapat (WHO Collaborating Centre for Reference and Research on Influenza / )	10129180 VW10131480		243320260	2024-11-29	GISRS, Other_Resistance_pheno is Laninamivir	2025-02-07	2025-02-07			Unknown	Unknown	Unknown	Unknown	Unknown	Unknown	Unknown	Unknown	Unknown	Unknown	8	Y	Male
EPI_ISL_18937823	EPI3074960|3030760259_000JS37W_v1_4	A/District Of Columbia/27/2023	A / H3N2	Not assigned		3C.2a1b.2a.2a.3a.1		S1	North America / United States / District of Columbia	Human	Juliana DaSilva (Centers for Disease Control and Prevention / Influenza Division)	3030760259		2312140135 ORIGINAL	2023-12-09	GISRS	2024-02-27	2024-02-27	A/DARWIN/6/2021-LIKE (H3N2) BY HI		Unknown	Unknown	Unknown	Unknown	Unknown	Unknown	Sensitive	Sensitive	Unknown	Unknown	5	Y
EPI_ISL_16968012	EPI2413620|3030726357_N90JU9XQ_v1_4	A/Massachusetts/18/2022	A / H3N2	Not assigned		3C.2a1b.2a.2a.3a.1		S3 (2022-11-23)	North America / United States / Massachusetts	Human	Catherine Smith (Centers for Disease Control and Prevention / Influenza Division)	3030726357	Jingru Feng, Rui Shi, Huixin Zhou, Shijie Wu, Junyu Hu, Taijiao Jiang, Wenjie Han, Xiangjun Du Mapping the Global Antigenic Evolution of Human Influenza A/H3N2 Neuraminidase Based on a Machine Learning Model — 1968–2024 https://doi.org/10.46234/ccdcw2025.164 China CDC Weekly, (): , , 2025 Elena Thornhill-Wadolowski, Dana L. Ruter, Feng Yan, Mayur Gajera, Evan Kurt, Labannya Samanta, Kimberlin Leigh, Jianbo Zhu, Zhijun Guo, Zihao Wang, Yuanqing Liu, Jaewoo Lee, Marcin Bugno Development of an Influenza/COVID-19 Combination mRNA Vaccine Containing a Novel Multivalent Antigen Design That Enhances Immunogenicity of Influenza Virus B Hemagglutinins https://doi.org/10.3390/vaccines13060628 Vaccines, (): , , 2025	22VX34731 ORIGINAL	2022-06-04	GISRS	2023-02-18	2023-02-18			Unknown	Unknown	Unknown	Unknown	Unknown	Unknown	Unknown	Unknown	Unknown	Unknown	9	Y	Female
